# Discovering Signature Disease Trajectories in Pancreatic Cancer and Soft-tissue Sarcoma from Longitudinal Patient Records

**DOI:** 10.1101/2025.02.19.25322573

**Authors:** Liwei Wang, Rui Li, Andrew Wen, Qiuhao Lu, Jinlian Wang, Xiaoyang Ruan, Adriana Gamboa, Neha Malik, Christina L. Roland, Matthew H.G. Katz, Heather Lyu, Hongfang Liu

**Affiliations:** McWilliams School of Biomedical Informatics, The University of Texas Health Science Center at Houston, Houston, TX, USA; Department of Surgical Oncology, Division of Surgery, The University of Texas MD Anderson Cancer Center, Houston, TX, USA

## Abstract

Understanding the disease trajectories of specific diseases can provide important clinical insights. In this paper, we aimed to discover signature disease trajectories of 3 rare cancer types: pancreatic cancer, soft tissue sarcoma (STS) of the trunk and extremity (STS-TE), and STS of the abdomen and retroperitoneum (STS-AR), leveraging IQVIA Oncology Electronic Medical Record. We identified significant diagnosis pairs in patients with these cancers through matched cohort sampling, statistical computation, right-tailed binomial hypothesis test, and visualized trajectories up to 3 progressions. Results included 266 significant diagnosis pairs for pancreatic cancer, 130 for STS-TE, and 118 for STS-AR. We further found 44 2-hop (i.e., 2- progression) and 136 3-hop trajectories before pancreatic cancer, 36 2-hop and 37 3-hop trajectories before STS-TE, and 17 2-hop and 5 3-hop trajectories before STS-AR. Meanwhile, we found 54 2-hop and 129 3-hop trajectories following pancreatic cancer, 11 2-hop and 17 3- hop trajectories following STS-TE, 5 2-hop and 0 3-hop trajectories following STS-AR. Systematic validation of discovered trajectories with the UTHealth Electronic Health Records confirmed the feasibility and reliability of our method. Our result suggested that some key clinical features can potentially serve as early markers of rare cancers. This approach is generalizable to other disease types and real-world longitudinal patient records.

## Supplemental Data 2 for "Discovering Signature Disease Trajectories in Pancreatic Cancer and Soft-tissue Sarcoma from Longitudinal Patient Records"

### Sheet: 1-hop_PancreaticCancer
d1_ICD_name	d2_ICD_name	num_patient	Type	validated
K86.9:Disease of pancreas	pancreatic_cancer:pancreatic_cancer	492	Directed	TRUE
pancreatic_cancer:pancreatic_cancer	I26.9:Pulmonary embolism without mention of acute cor pulmonale	368	Directed	TRUE
D70.1:Agranulocytosis secondary to cancer chemotherapy	E87.6:Hypokalemia	192	Directed	TRUE
D64.9:Anemia, unspecified	E87.1:Hypo-osmolality and hyponatraemia	184	Directed	TRUE
D70.1:Agranulocytosis secondary to cancer chemotherapy	E86.0:Dehydration	290	Directed	TRUE
pancreatic_cancer:pancreatic_cancer	E86.0:Dehydration	1828	Directed	TRUE
pancreatic_cancer:pancreatic_cancer	K76.8:Other specified diseases of liver	154	Directed	TRUE
pancreatic_cancer:pancreatic_cancer	K59.0:Constipation	829	Directed	TRUE
C78.7:Secondary malignant neoplasm of liver and intrahepatic bile ducts	K59.0:Constipation	187	Directed	FALSE
D64.9:Anemia, unspecified	D72.8:Other specified disorders of white blood cells	207	Directed	TRUE
pancreatic_cancer:pancreatic_cancer	E87.1:Hypo-osmolality and hyponatraemia	520	Directed	TRUE
pancreatic_cancer:pancreatic_cancer	E87.6:Hypokalemia	1035	Directed	TRUE
G89.3:Neoplasm related pain	D64.8:Other specified anemias	176	Directed	TRUE
K83.1:Obstruction of bile duct	pancreatic_cancer:pancreatic_cancer	447	Directed	TRUE
C78.7:Secondary malignant neoplasm of liver and intrahepatic bile ducts	E87.6:Hypokalemia	184	Directed	FALSE
K59.0:Constipation	E87.6:Hypokalemia	183	Directed	TRUE
K59.0:Constipation	E86.0:Dehydration	255	Directed	TRUE
K59.0:Constipation	D64.9:Anemia, unspecified	217	Directed	TRUE
pancreatic_cancer:pancreatic_cancer	C78.7:Secondary malignant neoplasm of liver and intrahepatic bile ducts	1197	Directed	FALSE
pancreatic_cancer:pancreatic_cancer	K76.9:Liver disease	226	Directed	TRUE
pancreatic_cancer:pancreatic_cancer	E83.4:Disorders of magnesium metabolism	729	Directed	TRUE
pancreatic_cancer:pancreatic_cancer	I82.4:Acute embolism and thrombosis of deep veins of lower extremity	347	Directed	TRUE
D70.1:Agranulocytosis secondary to cancer chemotherapy	E83.4:Disorders of magnesium metabolism	153	Directed	TRUE
G89.3:Neoplasm related pain	E86.0:Dehydration	322	Directed	TRUE
D70.1:Agranulocytosis secondary to cancer chemotherapy	D64.8:Other specified anemias	215	Directed	FALSE
pancreatic_cancer:pancreatic_cancer	E80.6:Other disorders of bilirubin metabolism	220	Directed	TRUE
pancreatic_cancer:pancreatic_cancer	G89.3:Neoplasm related pain	1301	Directed	TRUE
pancreatic_cancer:pancreatic_cancer	D69.6:Thrombocytopenia, unspecified	594	Directed	TRUE
E87.6:Hypokalemia	E83.4:Disorders of magnesium metabolism	206	Directed	TRUE
E86.0:Dehydration	D72.8:Other specified disorders of white blood cells	158	Directed	TRUE
D64.9:Anemia, unspecified	D69.6:Thrombocytopenia, unspecified	195	Directed	TRUE
D64.9:Anemia, unspecified	D50.9:Iron deficiency anemia, unspecified	264	Directed	TRUE
E87.6:Hypokalemia	D72.8:Other specified disorders of white blood cells	144	Directed	TRUE
C78.7:Secondary malignant neoplasm of liver and intrahepatic bile ducts	G89.3:Neoplasm related pain	316	Directed	FALSE
E11.9:Type 2 diabetes mellitus without complications	E11.6:Type 2 diabetes mellitus with other specified complications	182	Directed	TRUE
pancreatic_cancer:pancreatic_cancer	D49.0:Neoplasm of unspecified behavior of digestive system	208	Directed	TRUE
pancreatic_cancer:pancreatic_cancer	C80.1:Malignant (primary) neoplasm, unspecified	280	Directed	TRUE
C78.7:Secondary malignant neoplasm of liver and intrahepatic bile ducts	E86.0:Dehydration	374	Directed	FALSE
K86.9:Disease of pancreas	E86.0:Dehydration	160	Directed	TRUE
pancreatic_cancer:pancreatic_cancer	I95.9:Hypotension, unspecified	382	Directed	TRUE
pancreatic_cancer:pancreatic_cancer	B37.0:Candidal stomatitis	181	Directed	TRUE
N30.0:Acute cystitis	pancreatic_cancer:pancreatic_cancer	113	Directed	TRUE
pancreatic_cancer:pancreatic_cancer	K52.1:Toxic gastroenteritis and colitis	161	Directed	TRUE
pancreatic_cancer:pancreatic_cancer	D70.9:Neutropenia, unspecified	377	Directed	TRUE
pancreatic_cancer:pancreatic_cancer	E88.0:Disorders of plasma-protein metabolism, not elsewhere classified	129	Directed	TRUE
D70.1:Agranulocytosis secondary to cancer chemotherapy	G62.9:Polyneuropathy, unspecified	103	Directed	FALSE
M25.5:Pain in joint	G89.2:Chronic pain, not elsewhere classified	193	Directed	TRUE
M25.5:Pain in joint	M79.6:Pain in limb, hand, foot, fingers and toes	146	Directed	TRUE
E83.4:Disorders of magnesium metabolism	G62.9:Polyneuropathy, unspecified	108	Directed	TRUE
E66.9:Obesity, unspecified	pancreatic_cancer:pancreatic_cancer	136	Directed	TRUE
C78.7:Secondary malignant neoplasm of liver and intrahepatic bile ducts	G62.0:Drug-induced polyneuropathy	134	Directed	FALSE
E83.4:Disorders of magnesium metabolism	D64.8:Other specified anemias	140	Directed	TRUE
D64.9:Anemia, unspecified	C78.7:Secondary malignant neoplasm of liver and intrahepatic bile ducts	192	Directed	FALSE
D64.9:Anemia, unspecified	D64.8:Other specified anemias	247	Directed	TRUE
K83.1:Obstruction of bile duct	E87.1:Hypo-osmolality and hyponatraemia	115	Directed	TRUE
E87.6:Hypokalemia	A41.9:Sepsis, unspecified organism	107	Directed	TRUE
E11.6:Type 2 diabetes mellitus with other specified complications	E86.0:Dehydration	117	Directed	TRUE
K83.1:Obstruction of bile duct	G89.3:Neoplasm related pain	153	Directed	TRUE
G89.2:Chronic pain, not elsewhere classified	K59.0:Constipation	119	Directed	TRUE
I10:Essential (primary) hypertension	I95.9:Hypotension, unspecified	138	Directed	TRUE
I10:Essential (primary) hypertension	C79.9:Secondary malignant neoplasm of unspecified site	120	Directed	TRUE
G89.2:Chronic pain, not elsewhere classified	D64.9:Anemia, unspecified	144	Directed	TRUE
K21.9:Gastro-oesophageal reflux disease	E87.6:Hypokalemia	156	Directed	TRUE
I10:Essential (primary) hypertension	pancreatic_cancer:pancreatic_cancer	954	Directed	TRUE
E78.5:Hyperlipidemia, Unspecified	D70.1:Agranulocytosis secondary to cancer chemotherapy	123	Directed	TRUE
K21.9:Gastro-oesophageal reflux disease	C78.7:Secondary malignant neoplasm of liver and intrahepatic bile ducts	148	Directed	FALSE
I48.9:Atrial fibrillation and atrial flutter	pancreatic_cancer:pancreatic_cancer	146	Directed	TRUE
F32.9:Major Depressive Disorder, Single Episode	pancreatic_cancer:pancreatic_cancer	138	Directed	TRUE
F41.9:Anxiety Disorder, Unspecified	pancreatic_cancer:pancreatic_cancer	212	Directed	TRUE
K86.9:Disease of pancreas	C78.7:Secondary malignant neoplasm of liver and intrahepatic bile ducts	127	Directed	FALSE
M85.8:Other specified disorders of bone density and structure	pancreatic_cancer:pancreatic_cancer	110	Directed	TRUE
D70.1:Agranulocytosis secondary to cancer chemotherapy	D72.8:Other specified disorders of white blood cells	134	Directed	TRUE
E11.9:Type 2 diabetes mellitus without complications	C78.7:Secondary malignant neoplasm of liver and intrahepatic bile ducts	180	Directed	FALSE
pancreatic_cancer:pancreatic_cancer	C78.6:Secondary malignant neoplasm of retroperitoneum and peritoneum	169	Directed	FALSE
K76.9:Liver disease	C78.7:Secondary malignant neoplasm of liver and intrahepatic bile ducts	132	Directed	FALSE
pancreatic_cancer:pancreatic_cancer	D70.1:Agranulocytosis secondary to cancer chemotherapy	1086	Directed	TRUE
I25.1:Atherosclerotic heart disease of native coronary artery	pancreatic_cancer:pancreatic_cancer	270	Directed	TRUE
N40.1:Benign Prostatic Hyperplasia with Lower Urinary Tract Symptoms	pancreatic_cancer:pancreatic_cancer	119	Directed	TRUE
D50.9:Iron deficiency anemia, unspecified	D50.8:Other iron deficiency anaemias	116	Directed	TRUE
E83.4:Disorders of magnesium metabolism	D72.8:Other specified disorders of white blood cells	127	Directed	TRUE
D50.9:Iron deficiency anemia, unspecified	pancreatic_cancer:pancreatic_cancer	165	Directed	TRUE
N39.0:Urinary tract infection, site not specified	D64.9:Anemia, unspecified	109	Directed	TRUE
D64.9:Anemia, unspecified	I95.9:Hypotension, unspecified	121	Directed	TRUE
E11.6:Type 2 diabetes mellitus with other specified complications	pancreatic_cancer:pancreatic_cancer	247	Directed	TRUE
E87.6:Hypokalemia	D69.6:Thrombocytopenia, unspecified	130	Directed	TRUE
D64.9:Anemia, unspecified	G89.3:Neoplasm related pain	221	Directed	TRUE
D64.9:Anemia, unspecified	pancreatic_cancer:pancreatic_cancer	429	Directed	TRUE
D72.8:Other specified disorders of white blood cells	pancreatic_cancer:pancreatic_cancer	187	Directed	TRUE
E87.6:Hypokalemia	I95.9:Hypotension, unspecified	109	Directed	TRUE
D64.9:Anemia, unspecified	G62.9:Polyneuropathy, unspecified	153	Directed	TRUE
I10:Essential (primary) hypertension	C80.1:Malignant (primary) neoplasm, unspecified	108	Directed	TRUE
E78.5:Hyperlipidemia, Unspecified	G89.3:Neoplasm related pain	143	Directed	TRUE
K21.9:Gastro-oesophageal reflux disease	G89.3:Neoplasm related pain	159	Directed	TRUE
G47.0:Insomnia	G89.3:Neoplasm related pain	103	Directed	TRUE
E78.5:Hyperlipidemia, Unspecified	K59.0:Constipation	155	Directed	TRUE
I10:Essential (primary) hypertension	K83.1:Obstruction of bile duct	168	Directed	TRUE
E78.5:Hyperlipidemia, Unspecified	E83.4:Disorders of magnesium metabolism	105	Directed	TRUE
E78.5:Hyperlipidemia, Unspecified	D64.9:Anemia, unspecified	205	Directed	TRUE
I48.0:Paroxysmal atrial fibrillation	pancreatic_cancer:pancreatic_cancer	121	Directed	TRUE
M81.0:Age-Related Osteoporosis without Current Pathological Fracture	pancreatic_cancer:pancreatic_cancer	133	Directed	TRUE
F41.9:Anxiety Disorder, Unspecified	G89.3:Neoplasm related pain	129	Directed	TRUE
F41.9:Anxiety Disorder, Unspecified	E87.6:Hypokalemia	117	Directed	TRUE
D70.1:Agranulocytosis secondary to cancer chemotherapy	D50.9:Iron deficiency anemia, unspecified	112	Directed	FALSE
M79.6:Pain in limb, hand, foot, fingers and toes	G89.2:Chronic pain, not elsewhere classified	116	Directed	TRUE
M25.5:Pain in joint	E86.0:Dehydration	161	Directed	TRUE
pancreatic_cancer:pancreatic_cancer	C79.9:Secondary malignant neoplasm of unspecified site	284	Directed	TRUE
pancreatic_cancer:pancreatic_cancer	G62.0:Drug-induced polyneuropathy	492	Directed	TRUE
pancreatic_cancer:pancreatic_cancer	D68.9:Coagulation defect	142	Directed	TRUE
pancreatic_cancer:pancreatic_cancer	C78.0:Secondary malignant neoplasm of lung	317	Directed	TRUE
E11.9:Type 2 diabetes mellitus without complications	pancreatic_cancer:pancreatic_cancer	553	Directed	TRUE
pancreatic_cancer:pancreatic_cancer	D3A.8:Other benign neuroendocrine tumors	113	Directed	TRUE
E11.9:Type 2 diabetes mellitus without complications	D64.9:Anemia, unspecified	239	Directed	TRUE
E11.6:Type 2 diabetes mellitus with other specified complications	D64.9:Anemia, unspecified	114	Directed	TRUE
G89.3:Neoplasm related pain	D69.6:Thrombocytopenia, unspecified	133	Directed	TRUE
E87.6:Hypokalemia	E87.1:Hypo-osmolality and hyponatraemia	119	Directed	TRUE
K83.1:Obstruction of bile duct	A41.9:Sepsis, unspecified organism	142	Directed	TRUE
C78.7:Secondary malignant neoplasm of liver and intrahepatic bile ducts	E83.4:Disorders of magnesium metabolism	150	Directed	FALSE
C78.7:Secondary malignant neoplasm of liver and intrahepatic bile ducts	E87.1:Hypo-osmolality and hyponatraemia	135	Directed	FALSE
I10:Essential (primary) hypertension	C78.7:Secondary malignant neoplasm of liver and intrahepatic bile ducts	293	Directed	FALSE
E55.9:Vitamin D deficiency, unspecified	pancreatic_cancer:pancreatic_cancer	217	Directed	TRUE
I10:Essential (primary) hypertension	G89.3:Neoplasm related pain	296	Directed	TRUE
E78.5:Hyperlipidemia, Unspecified	E87.1:Hypo-osmolality and hyponatraemia	109	Directed	TRUE
E03.9:Hypothyroidism, Unspecified	pancreatic_cancer:pancreatic_cancer	244	Directed	TRUE
N18.3:Chronic kidney disease, stage 3 (moderate)	pancreatic_cancer:pancreatic_cancer	117	Directed	TRUE
I10:Essential (primary) hypertension	I82.4:Acute embolism and thrombosis of deep veins of lower extremity	107	Directed	TRUE
I10:Essential (primary) hypertension	K86.9:Disease of pancreas	115	Directed	TRUE
I10:Essential (primary) hypertension	K59.0:Constipation	226	Directed	TRUE
I10:Essential (primary) hypertension	D70.1:Agranulocytosis secondary to cancer chemotherapy	221	Directed	FALSE
K59.0:Constipation	D64.8:Other specified anemias	128	Directed	TRUE
M54.2:Cervicalgia	pancreatic_cancer:pancreatic_cancer	121	Directed	TRUE
K86.9:Disease of pancreas	D64.9:Anemia, unspecified	139	Directed	TRUE
F41.9:Anxiety Disorder, Unspecified	D64.9:Anemia, unspecified	117	Directed	TRUE
K86.9:Disease of pancreas	E87.6:Hypokalemia	121	Directed	TRUE
E11.9:Type 2 diabetes mellitus without complications	G89.3:Neoplasm related pain	174	Directed	TRUE
E11.9:Type 2 diabetes mellitus without complications	E87.1:Hypo-osmolality and hyponatraemia	104	Directed	TRUE
pancreatic_cancer:pancreatic_cancer	D69.5:Secondary thrombocytopenia	257	Directed	TRUE
pancreatic_cancer:pancreatic_cancer	C7A.8:Other malignant neuroendocrine tumors	136	Directed	TRUE
E11.9:Type 2 diabetes mellitus without complications	K59.0:Constipation	150	Directed	TRUE
E78.2:Mixed hyperlipidemia	D64.9:Anemia, unspecified	115	Directed	TRUE
M25.5:Pain in joint	K21.9:Gastro-oesophageal reflux disease	158	Directed	TRUE
D70.1:Agranulocytosis secondary to cancer chemotherapy	D69.6:Thrombocytopenia, unspecified	154	Directed	FALSE
M79.6:Pain in limb, hand, foot, fingers and toes	E86.0:Dehydration	115	Directed	TRUE
D64.9:Anemia, unspecified	D50.8:Other iron deficiency anaemias	191	Directed	TRUE
K83.1:Obstruction of bile duct	E83.4:Disorders of magnesium metabolism	114	Directed	TRUE
M17.1:Unilateral primary osteoarthritis of knee	pancreatic_cancer:pancreatic_cancer	106	Directed	TRUE
E86.0:Dehydration	A41.9:Sepsis, unspecified organism	124	Directed	TRUE
N40.0:Benign prostatic hyperplasia	pancreatic_cancer:pancreatic_cancer	125	Directed	TRUE
C78.7:Secondary malignant neoplasm of liver and intrahepatic bile ducts	D70.1:Agranulocytosis secondary to cancer chemotherapy	207	Directed	FALSE
K83.8:Other specified diseases of biliary tract	pancreatic_cancer:pancreatic_cancer	154	Directed	TRUE
C78.7:Secondary malignant neoplasm of liver and intrahepatic bile ducts	D69.6:Thrombocytopenia, unspecified	140	Directed	FALSE
E83.4:Disorders of magnesium metabolism	D50.9:Iron deficiency anemia, unspecified	119	Directed	TRUE
N17.9:Acute renal failure	pancreatic_cancer:pancreatic_cancer	190	Directed	TRUE
E83.4:Disorders of magnesium metabolism	E87.1:Hypo-osmolality and hyponatraemia	109	Directed	TRUE
E78.5:Hyperlipidemia, Unspecified	E87.6:Hypokalemia	169	Directed	TRUE
G89.2:Chronic pain, not elsewhere classified	E87.6:Hypokalemia	128	Directed	TRUE
I10:Essential (primary) hypertension	E83.4:Disorders of magnesium metabolism	215	Directed	TRUE
K21.9:Gastro-oesophageal reflux disease	E86.0:Dehydration	217	Directed	TRUE
K59.0:Constipation	F41.9:Anxiety Disorder, Unspecified	105	Directed	TRUE
G62.9:Polyneuropathy, unspecified	pancreatic_cancer:pancreatic_cancer	143	Directed	TRUE
M54.9:Dorsalgia, unspecified	pancreatic_cancer:pancreatic_cancer	133	Directed	TRUE
M79.6:Pain in limb, hand, foot, fingers and toes	pancreatic_cancer:pancreatic_cancer	263	Directed	TRUE
M25.5:Pain in joint	E11.9:Type 2 diabetes mellitus without complications	127	Directed	TRUE
E78.2:Mixed hyperlipidemia	pancreatic_cancer:pancreatic_cancer	285	Directed	TRUE
N18.9:Chronic kidney disease	pancreatic_cancer:pancreatic_cancer	111	Directed	TRUE
pancreatic_cancer:pancreatic_cancer	C77.2:Secondary and unspecified malignant neoplasm: Intra-abdominal lymph nodes	174	Directed	TRUE
E11.9:Type 2 diabetes mellitus without complications	D70.1:Agranulocytosis secondary to cancer chemotherapy	137	Directed	FALSE
E11.9:Type 2 diabetes mellitus without complications	D50.9:Iron deficiency anemia, unspecified	129	Directed	TRUE
E86.0:Dehydration	I95.9:Hypotension, unspecified	110	Directed	TRUE
E86.0:Dehydration	G62.0:Drug-induced polyneuropathy	134	Directed	TRUE
K83.1:Obstruction of bile duct	D64.9:Anemia, unspecified	199	Directed	TRUE
E87.6:Hypokalemia	D50.9:Iron deficiency anemia, unspecified	112	Directed	TRUE
D64.9:Anemia, unspecified	G62.0:Drug-induced polyneuropathy	125	Directed	TRUE
G47.3:Sleep apnea	pancreatic_cancer:pancreatic_cancer	185	Directed	TRUE
K83.1:Obstruction of bile duct	D70.1:Agranulocytosis secondary to cancer chemotherapy	104	Directed	TRUE
K83.1:Obstruction of bile duct	K59.0:Constipation	111	Directed	TRUE
G89.3:Neoplasm related pain	D72.8:Other specified disorders of white blood cells	112	Directed	TRUE
E87.6:Hypokalemia	G62.0:Drug-induced polyneuropathy	109	Directed	TRUE
E11.6:Type 2 diabetes mellitus with other specified complications	E87.6:Hypokalemia	103	Directed	TRUE
E83.4:Disorders of magnesium metabolism	D69.6:Thrombocytopenia, unspecified	138	Directed	TRUE
D50.9:Iron deficiency anemia, unspecified	E86.0:Dehydration	138	Directed	TRUE
J44.9:Chronic obstructive pulmonary disease	pancreatic_cancer:pancreatic_cancer	155	Directed	TRUE
K59.0:Constipation	E83.4:Disorders of magnesium metabolism	128	Directed	TRUE
E78.5:Hyperlipidemia, Unspecified	N17.9:Acute renal failure	106	Directed	TRUE
G89.2:Chronic pain, not elsewhere classified	K21.9:Gastro-oesophageal reflux disease	140	Directed	TRUE
E78.5:Hyperlipidemia, Unspecified	C78.7:Secondary malignant neoplasm of liver and intrahepatic bile ducts	160	Directed	FALSE
G89.2:Chronic pain, not elsewhere classified	G89.3:Neoplasm related pain	113	Directed	TRUE
G89.2:Chronic pain, not elsewhere classified	E86.0:Dehydration	158	Directed	TRUE
G47.0:Insomnia	E86.0:Dehydration	129	Directed	TRUE
G89.2:Chronic pain, not elsewhere classified	pancreatic_cancer:pancreatic_cancer	352	Directed	TRUE
F41.9:Anxiety Disorder, Unspecified	E86.0:Dehydration	145	Directed	TRUE
K86.9:Disease of pancreas	G89.3:Neoplasm related pain	142	Directed	TRUE
M25.5:Pain in joint	K59.0:Constipation	130	Directed	TRUE
M79.6:Pain in limb, hand, foot, fingers and toes	D64.9:Anemia, unspecified	126	Directed	TRUE
M25.5:Pain in joint	E87.6:Hypokalemia	156	Directed	TRUE
M25.5:Pain in joint	pancreatic_cancer:pancreatic_cancer	416	Directed	TRUE
M25.5:Pain in joint	N39.0:Urinary tract infection, site not specified	118	Directed	TRUE
M25.5:Pain in joint	E87.1:Hypo-osmolality and hyponatraemia	109	Directed	TRUE
pancreatic_cancer:pancreatic_cancer	D70.2:Other drug-induced agranulocytosis	175	Directed	TRUE
pancreatic_cancer:pancreatic_cancer	D63.0:Anemia in neoplastic disease	155	Directed	TRUE
pancreatic_cancer:pancreatic_cancer	D64.8:Other specified anemias	887	Directed	TRUE
E11.9:Type 2 diabetes mellitus without complications	D72.8:Other specified disorders of white blood cells	121	Directed	TRUE
pancreatic_cancer:pancreatic_cancer	A41.9:Sepsis, unspecified organism	418	Directed	TRUE
E11.9:Type 2 diabetes mellitus without complications	E86.0:Dehydration	263	Directed	TRUE
J18.9:Pneumonia, unspecified organism	pancreatic_cancer:pancreatic_cancer	122	Directed	TRUE
pancreatic_cancer:pancreatic_cancer	I81:Portal vein thrombosis	126	Directed	TRUE
E83.4:Disorders of magnesium metabolism	G62.0:Drug-induced polyneuropathy	104	Directed	TRUE
C78.7:Secondary malignant neoplasm of liver and intrahepatic bile ducts	D64.8:Other specified anemias	183	Directed	FALSE
C61:Malignant neoplasm of prostate	pancreatic_cancer:pancreatic_cancer	113	Directed	TRUE
K83.1:Obstruction of bile duct	E86.0:Dehydration	200	Directed	TRUE
K83.1:Obstruction of bile duct	C78.7:Secondary malignant neoplasm of liver and intrahepatic bile ducts	107	Directed	FALSE
N39.0:Urinary tract infection, site not specified	pancreatic_cancer:pancreatic_cancer	191	Directed	TRUE
F17.2:Nicotine dependence	pancreatic_cancer:pancreatic_cancer	158	Directed	TRUE
I10:Essential (primary) hypertension	D64.8:Other specified anemias	206	Directed	FALSE
E78.5:Hyperlipidemia, Unspecified	E86.0:Dehydration	232	Directed	TRUE
E78.5:Hyperlipidemia, Unspecified	pancreatic_cancer:pancreatic_cancer	595	Directed	TRUE
K21.9:Gastro-oesophageal reflux disease	pancreatic_cancer:pancreatic_cancer	482	Directed	TRUE
K21.9:Gastro-oesophageal reflux disease	D72.8:Other specified disorders of white blood cells	104	Directed	TRUE
J06.9:Acute upper respiratory infection	pancreatic_cancer:pancreatic_cancer	113	Directed	TRUE
M25.5:Pain in joint	D64.9:Anemia, unspecified	168	Directed	TRUE
M25.5:Pain in joint	F41.9:Anxiety Disorder, Unspecified	114	Directed	TRUE
M25.5:Pain in joint	G89.3:Neoplasm related pain	127	Directed	TRUE
M79.6:Pain in limb, hand, foot, fingers and toes	E87.6:Hypokalemia	109	Directed	TRUE
M19.9:Osteoarthritis, unspecified site	pancreatic_cancer:pancreatic_cancer	140	Directed	TRUE
E11.9:Type 2 diabetes mellitus without complications	E87.6:Hypokalemia	181	Directed	TRUE
pancreatic_cancer:pancreatic_cancer	K86.8:Other specified diseases of pancreas	132	Directed	TRUE
pancreatic_cancer:pancreatic_cancer	D61.8:Other specified aplastic anemias and other bone marrow failure syndromes	260	Directed	TRUE
E11.9:Type 2 diabetes mellitus without complications	D64.8:Other specified anemias	117	Directed	TRUE
M54.5:Low back pain	pancreatic_cancer:pancreatic_cancer	175	Directed	TRUE
pancreatic_cancer:pancreatic_cancer	K12.3:Oral mucositis	230	Directed	TRUE
pancreatic_cancer:pancreatic_cancer	K90.9:Intestinal malabsorption, unspecified	153	Directed	TRUE
E11.9:Type 2 diabetes mellitus without complications	E83.4:Disorders of magnesium metabolism	154	Directed	TRUE
E83.4:Disorders of magnesium metabolism	I95.9:Hypotension, unspecified	107	Directed	TRUE
G89.3:Neoplasm related pain	G62.0:Drug-induced polyneuropathy	126	Directed	TRUE
D64.9:Anemia, unspecified	A41.9:Sepsis, unspecified organism	135	Directed	TRUE
E87.6:Hypokalemia	D64.8:Other specified anemias	156	Directed	TRUE
N39.0:Urinary tract infection, site not specified	E86.0:Dehydration	103	Directed	TRUE
K83.1:Obstruction of bile duct	E87.6:Hypokalemia	187	Directed	TRUE
I10:Essential (primary) hypertension	E87.1:Hypo-osmolality and hyponatraemia	170	Directed	TRUE
I10:Essential (primary) hypertension	G62.0:Drug-induced polyneuropathy	109	Directed	TRUE
I10:Essential (primary) hypertension	E86.0:Dehydration	423	Directed	TRUE
K86.2:Cyst of pancreas	pancreatic_cancer:pancreatic_cancer	174	Directed	TRUE
K21.9:Gastro-oesophageal reflux disease	K59.0:Constipation	152	Directed	TRUE
I10:Essential (primary) hypertension	A41.9:Sepsis, unspecified organism	168	Directed	TRUE
I10:Essential (primary) hypertension	E11.6:Type 2 diabetes mellitus with other specified complications	153	Directed	TRUE
I10:Essential (primary) hypertension	E87.6:Hypokalemia	323	Directed	TRUE
K21.9:Gastro-oesophageal reflux disease	D64.9:Anemia, unspecified	187	Directed	TRUE
G47.0:Insomnia	pancreatic_cancer:pancreatic_cancer	143	Directed	TRUE
K59.0:Constipation	D72.8:Other specified disorders of white blood cells	126	Directed	TRUE
K59.0:Constipation	E87.1:Hypo-osmolality and hyponatraemia	120	Directed	TRUE
K59.0:Constipation	D69.6:Thrombocytopenia, unspecified	112	Directed	TRUE
E87.1:Hypo-osmolality and hyponatraemia	E86.0:Dehydration	247	Undirected	TRUE
D70.1:Agranulocytosis secondary to cancer chemotherapy	D64.9:Anemia, unspecified	381	Undirected	TRUE
E86.0:Dehydration	E83.4:Disorders of magnesium metabolism	409	Undirected	TRUE
G89.3:Neoplasm related pain	D70.1:Agranulocytosis secondary to cancer chemotherapy	354	Undirected	TRUE
G89.3:Neoplasm related pain	E83.4:Disorders of magnesium metabolism	272	Undirected	TRUE
E86.0:Dehydration	D69.6:Thrombocytopenia, unspecified	288	Undirected	TRUE
E83.4:Disorders of magnesium metabolism	D64.9:Anemia, unspecified	429	Undirected	TRUE
K59.0:Constipation	D70.1:Agranulocytosis secondary to cancer chemotherapy	241	Undirected	TRUE
E86.0:Dehydration	D64.8:Other specified anemias	413	Undirected	TRUE
E87.6:Hypokalemia	E86.0:Dehydration	545	Undirected	TRUE
K59.0:Constipation	G89.3:Neoplasm related pain	366	Undirected	TRUE
G62.9:Polyneuropathy, unspecified	E86.0:Dehydration	223	Undirected	TRUE
E86.0:Dehydration	D64.9:Anemia, unspecified	592	Undirected	TRUE
N17.9:Acute renal failure	D64.9:Anemia, unspecified	229	Undirected	TRUE
E87.6:Hypokalemia	D64.9:Anemia, unspecified	518	Undirected	TRUE
G89.3:Neoplasm related pain	E87.6:Hypokalemia	401	Undirected	TRUE

### Sheet: 2-hop_Prior_PancreaticCancer
d1_ICD_name	d2_ICD_name	d3_ICD_name	num_patient	validated
M25.5:Pain in joint	G89.2:Chronic pain, not elsewhere classified	pancreatic_cancer:pancreatic_cancer	88	TRUE
M25.5:Pain in joint	M79.6:Pain in limb, hand, foot, fingers and toes	pancreatic_cancer:pancreatic_cancer	65	TRUE
M25.5:Pain in joint	K21.9:Gastro-oesophageal reflux disease	pancreatic_cancer:pancreatic_cancer	64	TRUE
E11.9:Type 2 diabetes mellitus without complications	E11.6:Type 2 diabetes mellitus with other specified complications	pancreatic_cancer:pancreatic_cancer	61	TRUE
I10:Essential (primary) hypertension	K83.1:Obstruction of bile duct	pancreatic_cancer:pancreatic_cancer	58	TRUE
M79.6:Pain in limb, hand, foot, fingers and toes	G89.2:Chronic pain, not elsewhere classified	pancreatic_cancer:pancreatic_cancer	54	TRUE
I10:Essential (primary) hypertension	K86.9:Disease of pancreas	pancreatic_cancer:pancreatic_cancer	52	TRUE
E78.5:Hyperlipidemia, Unspecified	D64.9:Anemia, unspecified	pancreatic_cancer:pancreatic_cancer	52	TRUE
M25.5:Pain in joint	D64.9:Anemia, unspecified	pancreatic_cancer:pancreatic_cancer	52	TRUE
G89.2:Chronic pain, not elsewhere classified	K21.9:Gastro-oesophageal reflux disease	pancreatic_cancer:pancreatic_cancer	49	TRUE
E11.9:Type 2 diabetes mellitus without complications	D64.9:Anemia, unspecified	pancreatic_cancer:pancreatic_cancer	45	TRUE
I10:Essential (primary) hypertension	E11.6:Type 2 diabetes mellitus with other specified complications	pancreatic_cancer:pancreatic_cancer	45	TRUE
M25.5:Pain in joint	N39.0:Urinary tract infection, site not specified	pancreatic_cancer:pancreatic_cancer	44	TRUE
E78.2:Mixed hyperlipidemia	D64.9:Anemia, unspecified	pancreatic_cancer:pancreatic_cancer	43	TRUE
M25.5:Pain in joint	E11.9:Type 2 diabetes mellitus without complications	pancreatic_cancer:pancreatic_cancer	42	TRUE
G89.2:Chronic pain, not elsewhere classified	D64.9:Anemia, unspecified	pancreatic_cancer:pancreatic_cancer	41	TRUE
M25.5:Pain in joint	F41.9:Anxiety Disorder, Unspecified	pancreatic_cancer:pancreatic_cancer	39	TRUE
K21.9:Gastro-oesophageal reflux disease	D64.9:Anemia, unspecified	pancreatic_cancer:pancreatic_cancer	38	TRUE
M79.6:Pain in limb, hand, foot, fingers and toes	D64.9:Anemia, unspecified	pancreatic_cancer:pancreatic_cancer	38	TRUE
D64.9:Anemia, unspecified	D50.9:Iron deficiency anemia, unspecified	pancreatic_cancer:pancreatic_cancer	37	TRUE
K59.0:Constipation	D64.9:Anemia, unspecified	pancreatic_cancer:pancreatic_cancer	32	TRUE
E11.6:Type 2 diabetes mellitus with other specified complications	D64.9:Anemia, unspecified	pancreatic_cancer:pancreatic_cancer	27	TRUE
E78.5:Hyperlipidemia, Unspecified	N17.9:Acute renal failure	pancreatic_cancer:pancreatic_cancer	27	TRUE
N39.0:Urinary tract infection, site not specified	D64.9:Anemia, unspecified	pancreatic_cancer:pancreatic_cancer	24	TRUE
D64.9:Anemia, unspecified	D72.8:Other specified disorders of white blood cells	pancreatic_cancer:pancreatic_cancer	24	TRUE
K21.9:Gastro-oesophageal reflux disease	D72.8:Other specified disorders of white blood cells	pancreatic_cancer:pancreatic_cancer	23	TRUE
D64.9:Anemia, unspecified	G62.9:Polyneuropathy, unspecified	pancreatic_cancer:pancreatic_cancer	22	TRUE
E11.9:Type 2 diabetes mellitus without complications	D50.9:Iron deficiency anemia, unspecified	pancreatic_cancer:pancreatic_cancer	22	TRUE
E11.9:Type 2 diabetes mellitus without complications	D72.8:Other specified disorders of white blood cells	pancreatic_cancer:pancreatic_cancer	22	TRUE
F41.9:Anxiety Disorder, Unspecified	D64.9:Anemia, unspecified	pancreatic_cancer:pancreatic_cancer	19	TRUE
K59.0:Constipation	D72.8:Other specified disorders of white blood cells	pancreatic_cancer:pancreatic_cancer	17	TRUE
K59.0:Constipation	F41.9:Anxiety Disorder, Unspecified	pancreatic_cancer:pancreatic_cancer	16	TRUE
E86.0:Dehydration	D72.8:Other specified disorders of white blood cells	pancreatic_cancer:pancreatic_cancer	15	TRUE
K83.1:Obstruction of bile duct	D64.9:Anemia, unspecified	pancreatic_cancer:pancreatic_cancer	15	TRUE
E87.6:Hypokalemia	D72.8:Other specified disorders of white blood cells	pancreatic_cancer:pancreatic_cancer	14	TRUE
E87.6:Hypokalemia	D50.9:Iron deficiency anemia, unspecified	pancreatic_cancer:pancreatic_cancer	12	TRUE
K86.9:Disease of pancreas	D64.9:Anemia, unspecified	pancreatic_cancer:pancreatic_cancer	10	TRUE
E83.4:Disorders of magnesium metabolism	D72.8:Other specified disorders of white blood cells	pancreatic_cancer:pancreatic_cancer	10	TRUE
E83.4:Disorders of magnesium metabolism	D50.9:Iron deficiency anemia, unspecified	pancreatic_cancer:pancreatic_cancer	7	TRUE
D70.1:Agranulocytosis secondary to cancer chemotherapy	D50.9:Iron deficiency anemia, unspecified	pancreatic_cancer:pancreatic_cancer	7	FALSE
E83.4:Disorders of magnesium metabolism	G62.9:Polyneuropathy, unspecified	pancreatic_cancer:pancreatic_cancer	6	FALSE
D70.1:Agranulocytosis secondary to cancer chemotherapy	D72.8:Other specified disorders of white blood cells	pancreatic_cancer:pancreatic_cancer	4	FALSE
D70.1:Agranulocytosis secondary to cancer chemotherapy	G62.9:Polyneuropathy, unspecified	pancreatic_cancer:pancreatic_cancer	4	FALSE
G89.3:Neoplasm related pain	D72.8:Other specified disorders of white blood cells	pancreatic_cancer:pancreatic_cancer	2	TRUE

### Sheet: 2-hop_Post_PancreaticCancer
d1_ICD_name	d2_ICD_name	d3_ICD_name	num_patient	validated
pancreatic_cancer:pancreatic_cancer	D70.1:Agranulocytosis secondary to cancer chemotherapy	E86.0:Dehydration	256	FALSE
pancreatic_cancer:pancreatic_cancer	G89.3:Neoplasm related pain	E86.0:Dehydration	244	FALSE
pancreatic_cancer:pancreatic_cancer	C78.7:Secondary malignant neoplasm of liver and intrahepatic bile ducts	E86.0:Dehydration	188	FALSE
pancreatic_cancer:pancreatic_cancer	D70.1:Agranulocytosis secondary to cancer chemotherapy	D64.8:Other specified anemias	184	FALSE
pancreatic_cancer:pancreatic_cancer	D70.1:Agranulocytosis secondary to cancer chemotherapy	E87.6:Hypokalemia	163	FALSE
pancreatic_cancer:pancreatic_cancer	C78.7:Secondary malignant neoplasm of liver and intrahepatic bile ducts	G89.3:Neoplasm related pain	158	FALSE
pancreatic_cancer:pancreatic_cancer	E87.6:Hypokalemia	E83.4:Disorders of magnesium metabolism	153	TRUE
pancreatic_cancer:pancreatic_cancer	K59.0:Constipation	E86.0:Dehydration	153	TRUE
pancreatic_cancer:pancreatic_cancer	G89.3:Neoplasm related pain	D64.8:Other specified anemias	142	TRUE
pancreatic_cancer:pancreatic_cancer	D70.1:Agranulocytosis secondary to cancer chemotherapy	D69.6:Thrombocytopenia, unspecified	137	FALSE
pancreatic_cancer:pancreatic_cancer	K59.0:Constipation	D64.9:Anemia, unspecified	132	TRUE
pancreatic_cancer:pancreatic_cancer	D70.1:Agranulocytosis secondary to cancer chemotherapy	E83.4:Disorders of magnesium metabolism	131	FALSE
pancreatic_cancer:pancreatic_cancer	D70.1:Agranulocytosis secondary to cancer chemotherapy	D72.8:Other specified disorders of white blood cells	122	FALSE
pancreatic_cancer:pancreatic_cancer	E83.4:Disorders of magnesium metabolism	D69.6:Thrombocytopenia, unspecified	121	TRUE
pancreatic_cancer:pancreatic_cancer	E86.0:Dehydration	D72.8:Other specified disorders of white blood cells	121	TRUE
pancreatic_cancer:pancreatic_cancer	E83.4:Disorders of magnesium metabolism	D64.8:Other specified anemias	119	FALSE
pancreatic_cancer:pancreatic_cancer	E87.6:Hypokalemia	D64.8:Other specified anemias	116	FALSE
pancreatic_cancer:pancreatic_cancer	E86.0:Dehydration	G62.0:Drug-induced polyneuropathy	115	FALSE
pancreatic_cancer:pancreatic_cancer	G89.3:Neoplasm related pain	D69.6:Thrombocytopenia, unspecified	115	FALSE
pancreatic_cancer:pancreatic_cancer	K59.0:Constipation	E87.6:Hypokalemia	110	TRUE
pancreatic_cancer:pancreatic_cancer	C78.7:Secondary malignant neoplasm of liver and intrahepatic bile ducts	D70.1:Agranulocytosis secondary to cancer chemotherapy	108	FALSE
pancreatic_cancer:pancreatic_cancer	E87.6:Hypokalemia	D69.6:Thrombocytopenia, unspecified	105	TRUE
pancreatic_cancer:pancreatic_cancer	E83.4:Disorders of magnesium metabolism	D72.8:Other specified disorders of white blood cells	105	TRUE
pancreatic_cancer:pancreatic_cancer	C78.7:Secondary malignant neoplasm of liver and intrahepatic bile ducts	E87.6:Hypokalemia	103	FALSE
pancreatic_cancer:pancreatic_cancer	G89.3:Neoplasm related pain	G62.0:Drug-induced polyneuropathy	99	FALSE
pancreatic_cancer:pancreatic_cancer	E87.6:Hypokalemia	D72.8:Other specified disorders of white blood cells	99	TRUE
pancreatic_cancer:pancreatic_cancer	C78.7:Secondary malignant neoplasm of liver and intrahepatic bile ducts	D64.8:Other specified anemias	98	FALSE
pancreatic_cancer:pancreatic_cancer	E83.4:Disorders of magnesium metabolism	D50.9:Iron deficiency anemia, unspecified	98	TRUE
pancreatic_cancer:pancreatic_cancer	C78.7:Secondary malignant neoplasm of liver and intrahepatic bile ducts	K59.0:Constipation	97	FALSE
pancreatic_cancer:pancreatic_cancer	K59.0:Constipation	E83.4:Disorders of magnesium metabolism	96	TRUE
pancreatic_cancer:pancreatic_cancer	D70.1:Agranulocytosis secondary to cancer chemotherapy	D50.9:Iron deficiency anemia, unspecified	96	FALSE
pancreatic_cancer:pancreatic_cancer	K59.0:Constipation	D64.8:Other specified anemias	96	FALSE
pancreatic_cancer:pancreatic_cancer	E83.4:Disorders of magnesium metabolism	G62.0:Drug-induced polyneuropathy	95	FALSE
pancreatic_cancer:pancreatic_cancer	D70.1:Agranulocytosis secondary to cancer chemotherapy	G62.9:Polyneuropathy, unspecified	94	FALSE
pancreatic_cancer:pancreatic_cancer	E83.4:Disorders of magnesium metabolism	G62.9:Polyneuropathy, unspecified	91	TRUE
pancreatic_cancer:pancreatic_cancer	E86.0:Dehydration	I95.9:Hypotension, unspecified	91	TRUE
pancreatic_cancer:pancreatic_cancer	C78.7:Secondary malignant neoplasm of liver and intrahepatic bile ducts	E83.4:Disorders of magnesium metabolism	91	FALSE
pancreatic_cancer:pancreatic_cancer	G89.3:Neoplasm related pain	D72.8:Other specified disorders of white blood cells	88	TRUE
pancreatic_cancer:pancreatic_cancer	C78.7:Secondary malignant neoplasm of liver and intrahepatic bile ducts	E87.1:Hypo-osmolality and hyponatraemia	88	FALSE
pancreatic_cancer:pancreatic_cancer	C78.7:Secondary malignant neoplasm of liver and intrahepatic bile ducts	D69.6:Thrombocytopenia, unspecified	88	FALSE
pancreatic_cancer:pancreatic_cancer	E87.6:Hypokalemia	G62.0:Drug-induced polyneuropathy	86	FALSE
pancreatic_cancer:pancreatic_cancer	E83.4:Disorders of magnesium metabolism	E87.1:Hypo-osmolality and hyponatraemia	85	TRUE
pancreatic_cancer:pancreatic_cancer	E83.4:Disorders of magnesium metabolism	I95.9:Hypotension, unspecified	85	FALSE
pancreatic_cancer:pancreatic_cancer	E86.0:Dehydration	A41.9:Sepsis, unspecified organism	84	TRUE
pancreatic_cancer:pancreatic_cancer	C78.7:Secondary malignant neoplasm of liver and intrahepatic bile ducts	G62.0:Drug-induced polyneuropathy	83	FALSE
pancreatic_cancer:pancreatic_cancer	E87.6:Hypokalemia	I95.9:Hypotension, unspecified	81	TRUE
pancreatic_cancer:pancreatic_cancer	E87.6:Hypokalemia	D50.9:Iron deficiency anemia, unspecified	79	TRUE
pancreatic_cancer:pancreatic_cancer	E87.6:Hypokalemia	E87.1:Hypo-osmolality and hyponatraemia	78	TRUE
pancreatic_cancer:pancreatic_cancer	K59.0:Constipation	D72.8:Other specified disorders of white blood cells	77	TRUE
pancreatic_cancer:pancreatic_cancer	K59.0:Constipation	D69.6:Thrombocytopenia, unspecified	76	TRUE
pancreatic_cancer:pancreatic_cancer	K59.0:Constipation	E87.1:Hypo-osmolality and hyponatraemia	65	TRUE
pancreatic_cancer:pancreatic_cancer	K59.0:Constipation	F41.9:Anxiety Disorder, Unspecified	65	TRUE
pancreatic_cancer:pancreatic_cancer	E87.6:Hypokalemia	A41.9:Sepsis, unspecified organism	60	TRUE
pancreatic_cancer:pancreatic_cancer	K76.9:Liver disease	C78.7:Secondary malignant neoplasm of liver and intrahepatic bile ducts	51	FALSE

### Sheet: 3-hop_Prior_PancreaticCancer
d1_ICD_name	d2_ICD_name	d3_ICD_name	d4_ICD_name	num_patient	validated
M25.5:Pain in joint	M79.6:Pain in limb, hand, foot, fingers and toes	G89.2:Chronic pain, not elsewhere classified	pancreatic_cancer:pancreatic_cancer	16	TRUE
M25.5:Pain in joint	G89.2:Chronic pain, not elsewhere classified	D64.9:Anemia, unspecified	pancreatic_cancer:pancreatic_cancer	14	FALSE
M25.5:Pain in joint	G89.2:Chronic pain, not elsewhere classified	K21.9:Gastro-oesophageal reflux disease	pancreatic_cancer:pancreatic_cancer	11	FALSE
M25.5:Pain in joint	E11.9:Type 2 diabetes mellitus without complications	E11.6:Type 2 diabetes mellitus with other specified complications	pancreatic_cancer:pancreatic_cancer	11	TRUE
M25.5:Pain in joint	M79.6:Pain in limb, hand, foot, fingers and toes	D64.9:Anemia, unspecified	pancreatic_cancer:pancreatic_cancer	8	FALSE
M25.5:Pain in joint	N39.0:Urinary tract infection, site not specified	D64.9:Anemia, unspecified	pancreatic_cancer:pancreatic_cancer	8	FALSE
M79.6:Pain in limb, hand, foot, fingers and toes	G89.2:Chronic pain, not elsewhere classified	K21.9:Gastro-oesophageal reflux disease	pancreatic_cancer:pancreatic_cancer	6	FALSE
K21.9:Gastro-oesophageal reflux disease	D64.9:Anemia, unspecified	D50.9:Iron deficiency anemia, unspecified	pancreatic_cancer:pancreatic_cancer	6	FALSE
E11.9:Type 2 diabetes mellitus without complications	E11.6:Type 2 diabetes mellitus with other specified complications	D64.9:Anemia, unspecified	pancreatic_cancer:pancreatic_cancer	6	FALSE
I10:Essential (primary) hypertension	E86.0:Dehydration	D72.8:Other specified disorders of white blood cells	pancreatic_cancer:pancreatic_cancer	6	FALSE
G89.2:Chronic pain, not elsewhere classified	D64.9:Anemia, unspecified	D50.9:Iron deficiency anemia, unspecified	pancreatic_cancer:pancreatic_cancer	6	TRUE
M25.5:Pain in joint	K21.9:Gastro-oesophageal reflux disease	D72.8:Other specified disorders of white blood cells	pancreatic_cancer:pancreatic_cancer	6	TRUE
I10:Essential (primary) hypertension	E11.6:Type 2 diabetes mellitus with other specified complications	D64.9:Anemia, unspecified	pancreatic_cancer:pancreatic_cancer	5	FALSE
M79.6:Pain in limb, hand, foot, fingers and toes	G89.2:Chronic pain, not elsewhere classified	D64.9:Anemia, unspecified	pancreatic_cancer:pancreatic_cancer	5	FALSE
M25.5:Pain in joint	K59.0:Constipation	D64.9:Anemia, unspecified	pancreatic_cancer:pancreatic_cancer	5	TRUE
I10:Essential (primary) hypertension	K59.0:Constipation	D64.9:Anemia, unspecified	pancreatic_cancer:pancreatic_cancer	5	FALSE
E78.2:Mixed hyperlipidemia	D64.9:Anemia, unspecified	D50.9:Iron deficiency anemia, unspecified	pancreatic_cancer:pancreatic_cancer	5	FALSE
E11.9:Type 2 diabetes mellitus without complications	D64.9:Anemia, unspecified	D72.8:Other specified disorders of white blood cells	pancreatic_cancer:pancreatic_cancer	5	FALSE
M25.5:Pain in joint	D64.9:Anemia, unspecified	D50.9:Iron deficiency anemia, unspecified	pancreatic_cancer:pancreatic_cancer	5	TRUE
M79.6:Pain in limb, hand, foot, fingers and toes	D64.9:Anemia, unspecified	D50.9:Iron deficiency anemia, unspecified	pancreatic_cancer:pancreatic_cancer	5	TRUE
I10:Essential (primary) hypertension	E87.6:Hypokalemia	D50.9:Iron deficiency anemia, unspecified	pancreatic_cancer:pancreatic_cancer	4	TRUE
M25.5:Pain in joint	K59.0:Constipation	D72.8:Other specified disorders of white blood cells	pancreatic_cancer:pancreatic_cancer	4	TRUE
K21.9:Gastro-oesophageal reflux disease	E87.6:Hypokalemia	D50.9:Iron deficiency anemia, unspecified	pancreatic_cancer:pancreatic_cancer	4	TRUE
E11.9:Type 2 diabetes mellitus without complications	E83.4:Disorders of magnesium metabolism	D50.9:Iron deficiency anemia, unspecified	pancreatic_cancer:pancreatic_cancer	4	FALSE
K21.9:Gastro-oesophageal reflux disease	E87.6:Hypokalemia	D72.8:Other specified disorders of white blood cells	pancreatic_cancer:pancreatic_cancer	4	FALSE
K21.9:Gastro-oesophageal reflux disease	D64.9:Anemia, unspecified	D72.8:Other specified disorders of white blood cells	pancreatic_cancer:pancreatic_cancer	4	FALSE
G89.2:Chronic pain, not elsewhere classified	K21.9:Gastro-oesophageal reflux disease	D64.9:Anemia, unspecified	pancreatic_cancer:pancreatic_cancer	4	FALSE
M25.5:Pain in joint	F41.9:Anxiety Disorder, Unspecified	D64.9:Anemia, unspecified	pancreatic_cancer:pancreatic_cancer	4	FALSE
G89.2:Chronic pain, not elsewhere classified	K59.0:Constipation	D64.9:Anemia, unspecified	pancreatic_cancer:pancreatic_cancer	4	TRUE
M25.5:Pain in joint	E11.9:Type 2 diabetes mellitus without complications	D64.9:Anemia, unspecified	pancreatic_cancer:pancreatic_cancer	4	FALSE
E78.5:Hyperlipidemia, Unspecified	D64.9:Anemia, unspecified	D50.9:Iron deficiency anemia, unspecified	pancreatic_cancer:pancreatic_cancer	4	FALSE
E11.9:Type 2 diabetes mellitus without complications	D64.9:Anemia, unspecified	D50.9:Iron deficiency anemia, unspecified	pancreatic_cancer:pancreatic_cancer	4	FALSE
F41.9:Anxiety Disorder, Unspecified	D64.9:Anemia, unspecified	G62.9:Polyneuropathy, unspecified	pancreatic_cancer:pancreatic_cancer	4	TRUE
K21.9:Gastro-oesophageal reflux disease	D64.9:Anemia, unspecified	G62.9:Polyneuropathy, unspecified	pancreatic_cancer:pancreatic_cancer	4	FALSE
E78.5:Hyperlipidemia, Unspecified	K59.0:Constipation	D64.9:Anemia, unspecified	pancreatic_cancer:pancreatic_cancer	4	TRUE
G89.2:Chronic pain, not elsewhere classified	K59.0:Constipation	D72.8:Other specified disorders of white blood cells	pancreatic_cancer:pancreatic_cancer	3	FALSE
F41.9:Anxiety Disorder, Unspecified	E87.6:Hypokalemia	D72.8:Other specified disorders of white blood cells	pancreatic_cancer:pancreatic_cancer	3	TRUE
D70.1:Agranulocytosis secondary to cancer chemotherapy	E86.0:Dehydration	D72.8:Other specified disorders of white blood cells	pancreatic_cancer:pancreatic_cancer	3	FALSE
E11.9:Type 2 diabetes mellitus without complications	E86.0:Dehydration	D72.8:Other specified disorders of white blood cells	pancreatic_cancer:pancreatic_cancer	3	FALSE
N39.0:Urinary tract infection, site not specified	D64.9:Anemia, unspecified	D50.9:Iron deficiency anemia, unspecified	pancreatic_cancer:pancreatic_cancer	3	FALSE
K21.9:Gastro-oesophageal reflux disease	K59.0:Constipation	D64.9:Anemia, unspecified	pancreatic_cancer:pancreatic_cancer	3	TRUE
E78.5:Hyperlipidemia, Unspecified	D64.9:Anemia, unspecified	D72.8:Other specified disorders of white blood cells	pancreatic_cancer:pancreatic_cancer	3	FALSE
M25.5:Pain in joint	K21.9:Gastro-oesophageal reflux disease	D64.9:Anemia, unspecified	pancreatic_cancer:pancreatic_cancer	3	TRUE
G89.2:Chronic pain, not elsewhere classified	K21.9:Gastro-oesophageal reflux disease	D72.8:Other specified disorders of white blood cells	pancreatic_cancer:pancreatic_cancer	3	FALSE
E11.9:Type 2 diabetes mellitus without complications	K59.0:Constipation	D64.9:Anemia, unspecified	pancreatic_cancer:pancreatic_cancer	3	FALSE
K59.0:Constipation	F41.9:Anxiety Disorder, Unspecified	D64.9:Anemia, unspecified	pancreatic_cancer:pancreatic_cancer	3	FALSE
E87.6:Hypokalemia	E83.4:Disorders of magnesium metabolism	D50.9:Iron deficiency anemia, unspecified	pancreatic_cancer:pancreatic_cancer	3	FALSE
M25.5:Pain in joint	D64.9:Anemia, unspecified	G62.9:Polyneuropathy, unspecified	pancreatic_cancer:pancreatic_cancer	3	FALSE
K21.9:Gastro-oesophageal reflux disease	K59.0:Constipation	F41.9:Anxiety Disorder, Unspecified	pancreatic_cancer:pancreatic_cancer	3	FALSE
K21.9:Gastro-oesophageal reflux disease	E86.0:Dehydration	D72.8:Other specified disorders of white blood cells	pancreatic_cancer:pancreatic_cancer	3	FALSE
E78.2:Mixed hyperlipidemia	D64.9:Anemia, unspecified	G62.9:Polyneuropathy, unspecified	pancreatic_cancer:pancreatic_cancer	3	FALSE
M25.5:Pain in joint	K59.0:Constipation	F41.9:Anxiety Disorder, Unspecified	pancreatic_cancer:pancreatic_cancer	3	FALSE
E11.9:Type 2 diabetes mellitus without complications	D64.9:Anemia, unspecified	G62.9:Polyneuropathy, unspecified	pancreatic_cancer:pancreatic_cancer	3	FALSE
I10:Essential (primary) hypertension	E87.6:Hypokalemia	D72.8:Other specified disorders of white blood cells	pancreatic_cancer:pancreatic_cancer	3	FALSE
E11.6:Type 2 diabetes mellitus with other specified complications	D64.9:Anemia, unspecified	D50.9:Iron deficiency anemia, unspecified	pancreatic_cancer:pancreatic_cancer	3	FALSE
E11.6:Type 2 diabetes mellitus with other specified complications	E87.6:Hypokalemia	D72.8:Other specified disorders of white blood cells	pancreatic_cancer:pancreatic_cancer	3	FALSE
M25.5:Pain in joint	E11.9:Type 2 diabetes mellitus without complications	D50.9:Iron deficiency anemia, unspecified	pancreatic_cancer:pancreatic_cancer	3	TRUE
M25.5:Pain in joint	E87.6:Hypokalemia	D72.8:Other specified disorders of white blood cells	pancreatic_cancer:pancreatic_cancer	3	FALSE
G89.2:Chronic pain, not elsewhere classified	E87.6:Hypokalemia	D50.9:Iron deficiency anemia, unspecified	pancreatic_cancer:pancreatic_cancer	3	TRUE
M79.6:Pain in limb, hand, foot, fingers and toes	E87.6:Hypokalemia	D72.8:Other specified disorders of white blood cells	pancreatic_cancer:pancreatic_cancer	3	TRUE
G89.2:Chronic pain, not elsewhere classified	K59.0:Constipation	F41.9:Anxiety Disorder, Unspecified	pancreatic_cancer:pancreatic_cancer	2	FALSE
E11.6:Type 2 diabetes mellitus with other specified complications	E87.6:Hypokalemia	D50.9:Iron deficiency anemia, unspecified	pancreatic_cancer:pancreatic_cancer	2	FALSE
C78.7:Secondary malignant neoplasm of liver and intrahepatic bile ducts	G89.3:Neoplasm related pain	D72.8:Other specified disorders of white blood cells	pancreatic_cancer:pancreatic_cancer	2	FALSE
M25.5:Pain in joint	E87.6:Hypokalemia	D50.9:Iron deficiency anemia, unspecified	pancreatic_cancer:pancreatic_cancer	2	TRUE
I10:Essential (primary) hypertension	D70.1:Agranulocytosis secondary to cancer chemotherapy	D72.8:Other specified disorders of white blood cells	pancreatic_cancer:pancreatic_cancer	2	FALSE
E78.5:Hyperlipidemia, Unspecified	E83.4:Disorders of magnesium metabolism	G62.9:Polyneuropathy, unspecified	pancreatic_cancer:pancreatic_cancer	2	FALSE
I10:Essential (primary) hypertension	K59.0:Constipation	F41.9:Anxiety Disorder, Unspecified	pancreatic_cancer:pancreatic_cancer	2	TRUE
I10:Essential (primary) hypertension	K86.9:Disease of pancreas	D64.9:Anemia, unspecified	pancreatic_cancer:pancreatic_cancer	2	FALSE
I10:Essential (primary) hypertension	E83.4:Disorders of magnesium metabolism	G62.9:Polyneuropathy, unspecified	pancreatic_cancer:pancreatic_cancer	2	FALSE
M79.6:Pain in limb, hand, foot, fingers and toes	D64.9:Anemia, unspecified	G62.9:Polyneuropathy, unspecified	pancreatic_cancer:pancreatic_cancer	2	FALSE
F41.9:Anxiety Disorder, Unspecified	D64.9:Anemia, unspecified	D72.8:Other specified disorders of white blood cells	pancreatic_cancer:pancreatic_cancer	2	FALSE
E78.5:Hyperlipidemia, Unspecified	E83.4:Disorders of magnesium metabolism	D72.8:Other specified disorders of white blood cells	pancreatic_cancer:pancreatic_cancer	2	FALSE
C78.7:Secondary malignant neoplasm of liver and intrahepatic bile ducts	E87.6:Hypokalemia	D72.8:Other specified disorders of white blood cells	pancreatic_cancer:pancreatic_cancer	2	FALSE
E78.2:Mixed hyperlipidemia	D64.9:Anemia, unspecified	D72.8:Other specified disorders of white blood cells	pancreatic_cancer:pancreatic_cancer	2	FALSE
I10:Essential (primary) hypertension	K59.0:Constipation	D72.8:Other specified disorders of white blood cells	pancreatic_cancer:pancreatic_cancer	2	FALSE
I10:Essential (primary) hypertension	E83.4:Disorders of magnesium metabolism	D72.8:Other specified disorders of white blood cells	pancreatic_cancer:pancreatic_cancer	2	FALSE
D50.9:Iron deficiency anemia, unspecified	E86.0:Dehydration	D72.8:Other specified disorders of white blood cells	pancreatic_cancer:pancreatic_cancer	2	FALSE
G89.2:Chronic pain, not elsewhere classified	E87.6:Hypokalemia	D72.8:Other specified disorders of white blood cells	pancreatic_cancer:pancreatic_cancer	2	FALSE
F41.9:Anxiety Disorder, Unspecified	D64.9:Anemia, unspecified	D50.9:Iron deficiency anemia, unspecified	pancreatic_cancer:pancreatic_cancer	2	FALSE
E78.5:Hyperlipidemia, Unspecified	E86.0:Dehydration	D72.8:Other specified disorders of white blood cells	pancreatic_cancer:pancreatic_cancer	2	FALSE
F41.9:Anxiety Disorder, Unspecified	E86.0:Dehydration	D72.8:Other specified disorders of white blood cells	pancreatic_cancer:pancreatic_cancer	2	TRUE
M25.5:Pain in joint	E11.9:Type 2 diabetes mellitus without complications	D72.8:Other specified disorders of white blood cells	pancreatic_cancer:pancreatic_cancer	2	FALSE
E11.9:Type 2 diabetes mellitus without complications	K59.0:Constipation	D72.8:Other specified disorders of white blood cells	pancreatic_cancer:pancreatic_cancer	2	TRUE
I10:Essential (primary) hypertension	E83.4:Disorders of magnesium metabolism	D50.9:Iron deficiency anemia, unspecified	pancreatic_cancer:pancreatic_cancer	2	FALSE
E78.5:Hyperlipidemia, Unspecified	K59.0:Constipation	F41.9:Anxiety Disorder, Unspecified	pancreatic_cancer:pancreatic_cancer	2	FALSE
D64.9:Anemia, unspecified	G89.3:Neoplasm related pain	D72.8:Other specified disorders of white blood cells	pancreatic_cancer:pancreatic_cancer	1	FALSE
G89.2:Chronic pain, not elsewhere classified	E86.0:Dehydration	D72.8:Other specified disorders of white blood cells	pancreatic_cancer:pancreatic_cancer	1	TRUE
E11.9:Type 2 diabetes mellitus without complications	E87.6:Hypokalemia	D50.9:Iron deficiency anemia, unspecified	pancreatic_cancer:pancreatic_cancer	1	TRUE
E11.9:Type 2 diabetes mellitus without complications	E87.6:Hypokalemia	D72.8:Other specified disorders of white blood cells	pancreatic_cancer:pancreatic_cancer	1	FALSE
C78.7:Secondary malignant neoplasm of liver and intrahepatic bile ducts	E83.4:Disorders of magnesium metabolism	D50.9:Iron deficiency anemia, unspecified	pancreatic_cancer:pancreatic_cancer	1	FALSE
E78.5:Hyperlipidemia, Unspecified	E83.4:Disorders of magnesium metabolism	D50.9:Iron deficiency anemia, unspecified	pancreatic_cancer:pancreatic_cancer	1	FALSE
C78.7:Secondary malignant neoplasm of liver and intrahepatic bile ducts	E86.0:Dehydration	D72.8:Other specified disorders of white blood cells	pancreatic_cancer:pancreatic_cancer	1	FALSE
K83.1:Obstruction of bile duct	E87.6:Hypokalemia	D72.8:Other specified disorders of white blood cells	pancreatic_cancer:pancreatic_cancer	1	FALSE
E11.9:Type 2 diabetes mellitus without complications	D70.1:Agranulocytosis secondary to cancer chemotherapy	D50.9:Iron deficiency anemia, unspecified	pancreatic_cancer:pancreatic_cancer	1	FALSE
G89.2:Chronic pain, not elsewhere classified	D64.9:Anemia, unspecified	D72.8:Other specified disorders of white blood cells	pancreatic_cancer:pancreatic_cancer	1	FALSE
E11.6:Type 2 diabetes mellitus with other specified complications	D64.9:Anemia, unspecified	D72.8:Other specified disorders of white blood cells	pancreatic_cancer:pancreatic_cancer	1	FALSE
E11.9:Type 2 diabetes mellitus without complications	E83.4:Disorders of magnesium metabolism	G62.9:Polyneuropathy, unspecified	pancreatic_cancer:pancreatic_cancer	1	FALSE
F41.9:Anxiety Disorder, Unspecified	G89.3:Neoplasm related pain	D72.8:Other specified disorders of white blood cells	pancreatic_cancer:pancreatic_cancer	1	FALSE
I10:Essential (primary) hypertension	K83.1:Obstruction of bile duct	D64.9:Anemia, unspecified	pancreatic_cancer:pancreatic_cancer	1	FALSE
C78.7:Secondary malignant neoplasm of liver and intrahepatic bile ducts	K59.0:Constipation	D64.9:Anemia, unspecified	pancreatic_cancer:pancreatic_cancer	1	FALSE
I10:Essential (primary) hypertension	D70.1:Agranulocytosis secondary to cancer chemotherapy	D50.9:Iron deficiency anemia, unspecified	pancreatic_cancer:pancreatic_cancer	1	FALSE
E87.6:Hypokalemia	E83.4:Disorders of magnesium metabolism	G62.9:Polyneuropathy, unspecified	pancreatic_cancer:pancreatic_cancer	1	FALSE
K83.1:Obstruction of bile duct	E86.0:Dehydration	D72.8:Other specified disorders of white blood cells	pancreatic_cancer:pancreatic_cancer	1	FALSE
D70.1:Agranulocytosis secondary to cancer chemotherapy	E83.4:Disorders of magnesium metabolism	G62.9:Polyneuropathy, unspecified	pancreatic_cancer:pancreatic_cancer	1	FALSE
I10:Essential (primary) hypertension	D70.1:Agranulocytosis secondary to cancer chemotherapy	G62.9:Polyneuropathy, unspecified	pancreatic_cancer:pancreatic_cancer	1	FALSE
K83.1:Obstruction of bile duct	D64.9:Anemia, unspecified	G62.9:Polyneuropathy, unspecified	pancreatic_cancer:pancreatic_cancer	1	FALSE
K59.0:Constipation	D64.9:Anemia, unspecified	G62.9:Polyneuropathy, unspecified	pancreatic_cancer:pancreatic_cancer	1	TRUE
E78.5:Hyperlipidemia, Unspecified	D64.9:Anemia, unspecified	G62.9:Polyneuropathy, unspecified	pancreatic_cancer:pancreatic_cancer	1	FALSE
G89.2:Chronic pain, not elsewhere classified	D64.9:Anemia, unspecified	G62.9:Polyneuropathy, unspecified	pancreatic_cancer:pancreatic_cancer	1	FALSE
N39.0:Urinary tract infection, site not specified	E86.0:Dehydration	D72.8:Other specified disorders of white blood cells	pancreatic_cancer:pancreatic_cancer	1	FALSE
M25.5:Pain in joint	E86.0:Dehydration	D72.8:Other specified disorders of white blood cells	pancreatic_cancer:pancreatic_cancer	1	FALSE
M79.6:Pain in limb, hand, foot, fingers and toes	E87.6:Hypokalemia	D50.9:Iron deficiency anemia, unspecified	pancreatic_cancer:pancreatic_cancer	1	TRUE
M79.6:Pain in limb, hand, foot, fingers and toes	D64.9:Anemia, unspecified	D72.8:Other specified disorders of white blood cells	pancreatic_cancer:pancreatic_cancer	1	FALSE
K59.0:Constipation	D64.9:Anemia, unspecified	D72.8:Other specified disorders of white blood cells	pancreatic_cancer:pancreatic_cancer	1	FALSE
D70.1:Agranulocytosis secondary to cancer chemotherapy	E83.4:Disorders of magnesium metabolism	D72.8:Other specified disorders of white blood cells	pancreatic_cancer:pancreatic_cancer	1	FALSE
K83.1:Obstruction of bile duct	K59.0:Constipation	D72.8:Other specified disorders of white blood cells	pancreatic_cancer:pancreatic_cancer	1	FALSE
C78.7:Secondary malignant neoplasm of liver and intrahepatic bile ducts	E83.4:Disorders of magnesium metabolism	D72.8:Other specified disorders of white blood cells	pancreatic_cancer:pancreatic_cancer	1	FALSE
E78.5:Hyperlipidemia, Unspecified	D70.1:Agranulocytosis secondary to cancer chemotherapy	D72.8:Other specified disorders of white blood cells	pancreatic_cancer:pancreatic_cancer	1	FALSE
N39.0:Urinary tract infection, site not specified	D64.9:Anemia, unspecified	D72.8:Other specified disorders of white blood cells	pancreatic_cancer:pancreatic_cancer	1	FALSE
E11.9:Type 2 diabetes mellitus without complications	D70.1:Agranulocytosis secondary to cancer chemotherapy	D72.8:Other specified disorders of white blood cells	pancreatic_cancer:pancreatic_cancer	1	FALSE
K21.9:Gastro-oesophageal reflux disease	K59.0:Constipation	D72.8:Other specified disorders of white blood cells	pancreatic_cancer:pancreatic_cancer	1	FALSE
E11.9:Type 2 diabetes mellitus without complications	E83.4:Disorders of magnesium metabolism	D72.8:Other specified disorders of white blood cells	pancreatic_cancer:pancreatic_cancer	1	FALSE
K83.1:Obstruction of bile duct	D64.9:Anemia, unspecified	D72.8:Other specified disorders of white blood cells	pancreatic_cancer:pancreatic_cancer	1	FALSE
C78.7:Secondary malignant neoplasm of liver and intrahepatic bile ducts	E87.6:Hypokalemia	D50.9:Iron deficiency anemia, unspecified	pancreatic_cancer:pancreatic_cancer	1	FALSE
M79.6:Pain in limb, hand, foot, fingers and toes	E86.0:Dehydration	D72.8:Other specified disorders of white blood cells	pancreatic_cancer:pancreatic_cancer	1	FALSE
D70.1:Agranulocytosis secondary to cancer chemotherapy	E87.6:Hypokalemia	D50.9:Iron deficiency anemia, unspecified	pancreatic_cancer:pancreatic_cancer	1	FALSE
D70.1:Agranulocytosis secondary to cancer chemotherapy	E83.4:Disorders of magnesium metabolism	D50.9:Iron deficiency anemia, unspecified	pancreatic_cancer:pancreatic_cancer	1	FALSE
E78.5:Hyperlipidemia, Unspecified	E87.6:Hypokalemia	D50.9:Iron deficiency anemia, unspecified	pancreatic_cancer:pancreatic_cancer	1	FALSE
F41.9:Anxiety Disorder, Unspecified	E87.6:Hypokalemia	D50.9:Iron deficiency anemia, unspecified	pancreatic_cancer:pancreatic_cancer	1	TRUE
E11.6:Type 2 diabetes mellitus with other specified complications	E86.0:Dehydration	D72.8:Other specified disorders of white blood cells	pancreatic_cancer:pancreatic_cancer	1	FALSE
K59.0:Constipation	E87.6:Hypokalemia	D72.8:Other specified disorders of white blood cells	pancreatic_cancer:pancreatic_cancer	1	TRUE
K59.0:Constipation	E87.6:Hypokalemia	D50.9:Iron deficiency anemia, unspecified	pancreatic_cancer:pancreatic_cancer	1	TRUE
E11.9:Type 2 diabetes mellitus without complications	K59.0:Constipation	F41.9:Anxiety Disorder, Unspecified	pancreatic_cancer:pancreatic_cancer	1	FALSE
K59.0:Constipation	D64.9:Anemia, unspecified	D50.9:Iron deficiency anemia, unspecified	pancreatic_cancer:pancreatic_cancer	1	TRUE
K83.1:Obstruction of bile duct	G89.3:Neoplasm related pain	D72.8:Other specified disorders of white blood cells	pancreatic_cancer:pancreatic_cancer	1	FALSE
E11.9:Type 2 diabetes mellitus without complications	D70.1:Agranulocytosis secondary to cancer chemotherapy	G62.9:Polyneuropathy, unspecified	pancreatic_cancer:pancreatic_cancer	1	FALSE

### Sheet: 3-hop_Post_PancreaticCancer
d1_ICD_name	d2_ICD_name	d3_ICD_name	d4_ICD_name	num_patient	validated
pancreatic_cancer:pancreatic_cancer	D70.1:Agranulocytosis secondary to cancer chemotherapy	E87.6:Hypokalemia	D72.8:Other specified disorders of white blood cells	33	FALSE
pancreatic_cancer:pancreatic_cancer	D70.1:Agranulocytosis secondary to cancer chemotherapy	E87.6:Hypokalemia	D69.6:Thrombocytopenia, unspecified	29	FALSE
pancreatic_cancer:pancreatic_cancer	D70.1:Agranulocytosis secondary to cancer chemotherapy	E83.4:Disorders of magnesium metabolism	D72.8:Other specified disorders of white blood cells	28	FALSE
pancreatic_cancer:pancreatic_cancer	D70.1:Agranulocytosis secondary to cancer chemotherapy	E83.4:Disorders of magnesium metabolism	D69.6:Thrombocytopenia, unspecified	28	FALSE
pancreatic_cancer:pancreatic_cancer	D70.1:Agranulocytosis secondary to cancer chemotherapy	E87.6:Hypokalemia	D64.8:Other specified anemias	27	FALSE
pancreatic_cancer:pancreatic_cancer	D70.1:Agranulocytosis secondary to cancer chemotherapy	E86.0:Dehydration	D72.8:Other specified disorders of white blood cells	27	FALSE
pancreatic_cancer:pancreatic_cancer	D70.1:Agranulocytosis secondary to cancer chemotherapy	E83.4:Disorders of magnesium metabolism	D64.8:Other specified anemias	26	FALSE
pancreatic_cancer:pancreatic_cancer	D70.1:Agranulocytosis secondary to cancer chemotherapy	E87.6:Hypokalemia	E83.4:Disorders of magnesium metabolism	25	FALSE
pancreatic_cancer:pancreatic_cancer	C78.7:Secondary malignant neoplasm of liver and intrahepatic bile ducts	E83.4:Disorders of magnesium metabolism	G62.0:Drug-induced polyneuropathy	23	FALSE
pancreatic_cancer:pancreatic_cancer	C78.7:Secondary malignant neoplasm of liver and intrahepatic bile ducts	D70.1:Agranulocytosis secondary to cancer chemotherapy	E86.0:Dehydration	22	FALSE
pancreatic_cancer:pancreatic_cancer	D70.1:Agranulocytosis secondary to cancer chemotherapy	E83.4:Disorders of magnesium metabolism	G62.9:Polyneuropathy, unspecified	22	FALSE
pancreatic_cancer:pancreatic_cancer	G89.3:Neoplasm related pain	E86.0:Dehydration	D72.8:Other specified disorders of white blood cells	21	FALSE
pancreatic_cancer:pancreatic_cancer	D70.1:Agranulocytosis secondary to cancer chemotherapy	E87.6:Hypokalemia	E87.1:Hypo-osmolality and hyponatraemia	21	FALSE
pancreatic_cancer:pancreatic_cancer	K59.0:Constipation	D64.9:Anemia, unspecified	D69.6:Thrombocytopenia, unspecified	21	FALSE
pancreatic_cancer:pancreatic_cancer	D70.1:Agranulocytosis secondary to cancer chemotherapy	E83.4:Disorders of magnesium metabolism	G62.0:Drug-induced polyneuropathy	20	FALSE
pancreatic_cancer:pancreatic_cancer	C78.7:Secondary malignant neoplasm of liver and intrahepatic bile ducts	G89.3:Neoplasm related pain	E86.0:Dehydration	20	FALSE
pancreatic_cancer:pancreatic_cancer	C78.7:Secondary malignant neoplasm of liver and intrahepatic bile ducts	D70.1:Agranulocytosis secondary to cancer chemotherapy	E87.6:Hypokalemia	20	FALSE
pancreatic_cancer:pancreatic_cancer	D70.1:Agranulocytosis secondary to cancer chemotherapy	E83.4:Disorders of magnesium metabolism	D50.9:Iron deficiency anemia, unspecified	19	FALSE
pancreatic_cancer:pancreatic_cancer	E87.6:Hypokalemia	E83.4:Disorders of magnesium metabolism	G62.0:Drug-induced polyneuropathy	19	FALSE
pancreatic_cancer:pancreatic_cancer	D70.1:Agranulocytosis secondary to cancer chemotherapy	E83.4:Disorders of magnesium metabolism	E87.1:Hypo-osmolality and hyponatraemia	18	FALSE
pancreatic_cancer:pancreatic_cancer	C78.7:Secondary malignant neoplasm of liver and intrahepatic bile ducts	E83.4:Disorders of magnesium metabolism	G62.9:Polyneuropathy, unspecified	18	FALSE
pancreatic_cancer:pancreatic_cancer	K59.0:Constipation	D64.9:Anemia, unspecified	E87.1:Hypo-osmolality and hyponatraemia	18	TRUE
pancreatic_cancer:pancreatic_cancer	E83.4:Disorders of magnesium metabolism	D50.9:Iron deficiency anemia, unspecified	D50.8:Other iron deficiency anaemias	18	FALSE
pancreatic_cancer:pancreatic_cancer	D70.1:Agranulocytosis secondary to cancer chemotherapy	E86.0:Dehydration	I95.9:Hypotension, unspecified	17	FALSE
pancreatic_cancer:pancreatic_cancer	E87.6:Hypokalemia	E83.4:Disorders of magnesium metabolism	D64.8:Other specified anemias	17	FALSE
pancreatic_cancer:pancreatic_cancer	C78.7:Secondary malignant neoplasm of liver and intrahepatic bile ducts	E87.6:Hypokalemia	E83.4:Disorders of magnesium metabolism	17	FALSE
pancreatic_cancer:pancreatic_cancer	C78.7:Secondary malignant neoplasm of liver and intrahepatic bile ducts	E83.4:Disorders of magnesium metabolism	D69.6:Thrombocytopenia, unspecified	17	FALSE
pancreatic_cancer:pancreatic_cancer	K59.0:Constipation	E83.4:Disorders of magnesium metabolism	D64.8:Other specified anemias	17	FALSE
pancreatic_cancer:pancreatic_cancer	C78.7:Secondary malignant neoplasm of liver and intrahepatic bile ducts	K59.0:Constipation	E86.0:Dehydration	17	FALSE
pancreatic_cancer:pancreatic_cancer	E87.6:Hypokalemia	E83.4:Disorders of magnesium metabolism	D72.8:Other specified disorders of white blood cells	17	TRUE
pancreatic_cancer:pancreatic_cancer	C78.7:Secondary malignant neoplasm of liver and intrahepatic bile ducts	D70.1:Agranulocytosis secondary to cancer chemotherapy	D72.8:Other specified disorders of white blood cells	17	FALSE
pancreatic_cancer:pancreatic_cancer	C78.7:Secondary malignant neoplasm of liver and intrahepatic bile ducts	G89.3:Neoplasm related pain	D69.6:Thrombocytopenia, unspecified	17	FALSE
pancreatic_cancer:pancreatic_cancer	E87.6:Hypokalemia	E83.4:Disorders of magnesium metabolism	D50.9:Iron deficiency anemia, unspecified	16	FALSE
pancreatic_cancer:pancreatic_cancer	C78.7:Secondary malignant neoplasm of liver and intrahepatic bile ducts	D70.1:Agranulocytosis secondary to cancer chemotherapy	D64.8:Other specified anemias	16	FALSE
pancreatic_cancer:pancreatic_cancer	K59.0:Constipation	E87.6:Hypokalemia	D72.8:Other specified disorders of white blood cells	16	FALSE
pancreatic_cancer:pancreatic_cancer	G89.3:Neoplasm related pain	E86.0:Dehydration	I95.9:Hypotension, unspecified	16	FALSE
pancreatic_cancer:pancreatic_cancer	D70.1:Agranulocytosis secondary to cancer chemotherapy	E86.0:Dehydration	G62.0:Drug-induced polyneuropathy	16	FALSE
pancreatic_cancer:pancreatic_cancer	K59.0:Constipation	E83.4:Disorders of magnesium metabolism	E87.1:Hypo-osmolality and hyponatraemia	16	FALSE
pancreatic_cancer:pancreatic_cancer	K59.0:Constipation	E83.4:Disorders of magnesium metabolism	D69.6:Thrombocytopenia, unspecified	16	FALSE
pancreatic_cancer:pancreatic_cancer	E87.6:Hypokalemia	D50.9:Iron deficiency anemia, unspecified	D50.8:Other iron deficiency anaemias	16	FALSE
pancreatic_cancer:pancreatic_cancer	K59.0:Constipation	D64.9:Anemia, unspecified	G62.9:Polyneuropathy, unspecified	16	TRUE
pancreatic_cancer:pancreatic_cancer	C78.7:Secondary malignant neoplasm of liver and intrahepatic bile ducts	E87.6:Hypokalemia	D64.8:Other specified anemias	16	FALSE
pancreatic_cancer:pancreatic_cancer	K59.0:Constipation	E83.4:Disorders of magnesium metabolism	G62.9:Polyneuropathy, unspecified	16	TRUE
pancreatic_cancer:pancreatic_cancer	D70.1:Agranulocytosis secondary to cancer chemotherapy	E87.6:Hypokalemia	A41.9:Sepsis, unspecified organism	16	FALSE
pancreatic_cancer:pancreatic_cancer	C78.7:Secondary malignant neoplasm of liver and intrahepatic bile ducts	E83.4:Disorders of magnesium metabolism	D64.8:Other specified anemias	16	FALSE
pancreatic_cancer:pancreatic_cancer	C78.7:Secondary malignant neoplasm of liver and intrahepatic bile ducts	E83.4:Disorders of magnesium metabolism	E87.1:Hypo-osmolality and hyponatraemia	15	FALSE
pancreatic_cancer:pancreatic_cancer	K59.0:Constipation	E83.4:Disorders of magnesium metabolism	G62.0:Drug-induced polyneuropathy	15	FALSE
pancreatic_cancer:pancreatic_cancer	D70.1:Agranulocytosis secondary to cancer chemotherapy	E83.4:Disorders of magnesium metabolism	I95.9:Hypotension, unspecified	15	FALSE
pancreatic_cancer:pancreatic_cancer	C78.7:Secondary malignant neoplasm of liver and intrahepatic bile ducts	K59.0:Constipation	D72.8:Other specified disorders of white blood cells	15	FALSE
pancreatic_cancer:pancreatic_cancer	K59.0:Constipation	D64.9:Anemia, unspecified	D64.8:Other specified anemias	15	FALSE
pancreatic_cancer:pancreatic_cancer	C78.7:Secondary malignant neoplasm of liver and intrahepatic bile ducts	D70.1:Agranulocytosis secondary to cancer chemotherapy	G62.9:Polyneuropathy, unspecified	15	FALSE
pancreatic_cancer:pancreatic_cancer	D70.1:Agranulocytosis secondary to cancer chemotherapy	E87.6:Hypokalemia	I95.9:Hypotension, unspecified	15	FALSE
pancreatic_cancer:pancreatic_cancer	K59.0:Constipation	D64.9:Anemia, unspecified	I95.9:Hypotension, unspecified	15	FALSE
pancreatic_cancer:pancreatic_cancer	E87.6:Hypokalemia	E83.4:Disorders of magnesium metabolism	D69.6:Thrombocytopenia, unspecified	15	FALSE
pancreatic_cancer:pancreatic_cancer	C78.7:Secondary malignant neoplasm of liver and intrahepatic bile ducts	E87.6:Hypokalemia	G62.0:Drug-induced polyneuropathy	15	FALSE
pancreatic_cancer:pancreatic_cancer	K76.9:Liver disease	C78.7:Secondary malignant neoplasm of liver and intrahepatic bile ducts	E86.0:Dehydration	14	FALSE
pancreatic_cancer:pancreatic_cancer	E87.6:Hypokalemia	E83.4:Disorders of magnesium metabolism	I95.9:Hypotension, unspecified	14	FALSE
pancreatic_cancer:pancreatic_cancer	K59.0:Constipation	D64.9:Anemia, unspecified	G89.3:Neoplasm related pain	14	TRUE
pancreatic_cancer:pancreatic_cancer	D70.1:Agranulocytosis secondary to cancer chemotherapy	D50.9:Iron deficiency anemia, unspecified	E86.0:Dehydration	14	FALSE
pancreatic_cancer:pancreatic_cancer	D70.1:Agranulocytosis secondary to cancer chemotherapy	E87.6:Hypokalemia	D50.9:Iron deficiency anemia, unspecified	14	FALSE
pancreatic_cancer:pancreatic_cancer	D70.1:Agranulocytosis secondary to cancer chemotherapy	E87.6:Hypokalemia	G62.0:Drug-induced polyneuropathy	14	FALSE
pancreatic_cancer:pancreatic_cancer	G89.3:Neoplasm related pain	E86.0:Dehydration	G62.0:Drug-induced polyneuropathy	14	FALSE
pancreatic_cancer:pancreatic_cancer	E83.4:Disorders of magnesium metabolism	D50.9:Iron deficiency anemia, unspecified	E86.0:Dehydration	14	FALSE
pancreatic_cancer:pancreatic_cancer	C78.7:Secondary malignant neoplasm of liver and intrahepatic bile ducts	D70.1:Agranulocytosis secondary to cancer chemotherapy	D69.6:Thrombocytopenia, unspecified	14	FALSE
pancreatic_cancer:pancreatic_cancer	C78.7:Secondary malignant neoplasm of liver and intrahepatic bile ducts	D70.1:Agranulocytosis secondary to cancer chemotherapy	E83.4:Disorders of magnesium metabolism	14	FALSE
pancreatic_cancer:pancreatic_cancer	K59.0:Constipation	E83.4:Disorders of magnesium metabolism	D50.9:Iron deficiency anemia, unspecified	14	TRUE
pancreatic_cancer:pancreatic_cancer	C78.7:Secondary malignant neoplasm of liver and intrahepatic bile ducts	E83.4:Disorders of magnesium metabolism	D50.9:Iron deficiency anemia, unspecified	14	FALSE
pancreatic_cancer:pancreatic_cancer	K59.0:Constipation	E86.0:Dehydration	D72.8:Other specified disorders of white blood cells	14	FALSE
pancreatic_cancer:pancreatic_cancer	K59.0:Constipation	E87.6:Hypokalemia	D69.6:Thrombocytopenia, unspecified	13	FALSE
pancreatic_cancer:pancreatic_cancer	C78.7:Secondary malignant neoplasm of liver and intrahepatic bile ducts	K59.0:Constipation	D64.9:Anemia, unspecified	13	FALSE
pancreatic_cancer:pancreatic_cancer	K59.0:Constipation	E87.6:Hypokalemia	E87.1:Hypo-osmolality and hyponatraemia	13	TRUE
pancreatic_cancer:pancreatic_cancer	C78.7:Secondary malignant neoplasm of liver and intrahepatic bile ducts	K59.0:Constipation	D64.8:Other specified anemias	13	FALSE
pancreatic_cancer:pancreatic_cancer	C78.7:Secondary malignant neoplasm of liver and intrahepatic bile ducts	E87.6:Hypokalemia	E87.1:Hypo-osmolality and hyponatraemia	13	FALSE
pancreatic_cancer:pancreatic_cancer	K59.0:Constipation	D64.9:Anemia, unspecified	D50.8:Other iron deficiency anaemias	13	TRUE
pancreatic_cancer:pancreatic_cancer	K59.0:Constipation	E87.6:Hypokalemia	E83.4:Disorders of magnesium metabolism	13	FALSE
pancreatic_cancer:pancreatic_cancer	E87.6:Hypokalemia	D50.9:Iron deficiency anemia, unspecified	E86.0:Dehydration	13	FALSE
pancreatic_cancer:pancreatic_cancer	K59.0:Constipation	D64.9:Anemia, unspecified	D50.9:Iron deficiency anemia, unspecified	13	TRUE
pancreatic_cancer:pancreatic_cancer	G89.3:Neoplasm related pain	E86.0:Dehydration	A41.9:Sepsis, unspecified organism	13	FALSE
pancreatic_cancer:pancreatic_cancer	C78.7:Secondary malignant neoplasm of liver and intrahepatic bile ducts	G89.3:Neoplasm related pain	D72.8:Other specified disorders of white blood cells	12	FALSE
pancreatic_cancer:pancreatic_cancer	C78.7:Secondary malignant neoplasm of liver and intrahepatic bile ducts	K59.0:Constipation	D69.6:Thrombocytopenia, unspecified	12	FALSE
pancreatic_cancer:pancreatic_cancer	C78.7:Secondary malignant neoplasm of liver and intrahepatic bile ducts	G89.3:Neoplasm related pain	G62.0:Drug-induced polyneuropathy	12	FALSE
pancreatic_cancer:pancreatic_cancer	K59.0:Constipation	E83.4:Disorders of magnesium metabolism	D72.8:Other specified disorders of white blood cells	12	TRUE
pancreatic_cancer:pancreatic_cancer	D70.1:Agranulocytosis secondary to cancer chemotherapy	D50.9:Iron deficiency anemia, unspecified	D50.8:Other iron deficiency anaemias	12	FALSE
pancreatic_cancer:pancreatic_cancer	C78.7:Secondary malignant neoplasm of liver and intrahepatic bile ducts	E83.4:Disorders of magnesium metabolism	D72.8:Other specified disorders of white blood cells	12	FALSE
pancreatic_cancer:pancreatic_cancer	C78.7:Secondary malignant neoplasm of liver and intrahepatic bile ducts	E86.0:Dehydration	D72.8:Other specified disorders of white blood cells	12	FALSE
pancreatic_cancer:pancreatic_cancer	K59.0:Constipation	E86.0:Dehydration	G62.0:Drug-induced polyneuropathy	12	FALSE
pancreatic_cancer:pancreatic_cancer	C78.7:Secondary malignant neoplasm of liver and intrahepatic bile ducts	K59.0:Constipation	E83.4:Disorders of magnesium metabolism	12	FALSE
pancreatic_cancer:pancreatic_cancer	E87.6:Hypokalemia	E83.4:Disorders of magnesium metabolism	E87.1:Hypo-osmolality and hyponatraemia	12	FALSE
pancreatic_cancer:pancreatic_cancer	D70.1:Agranulocytosis secondary to cancer chemotherapy	E86.0:Dehydration	A41.9:Sepsis, unspecified organism	12	FALSE
pancreatic_cancer:pancreatic_cancer	C78.7:Secondary malignant neoplasm of liver and intrahepatic bile ducts	K59.0:Constipation	E87.6:Hypokalemia	12	FALSE
pancreatic_cancer:pancreatic_cancer	C78.7:Secondary malignant neoplasm of liver and intrahepatic bile ducts	E86.0:Dehydration	G62.0:Drug-induced polyneuropathy	11	FALSE
pancreatic_cancer:pancreatic_cancer	K76.9:Liver disease	C78.7:Secondary malignant neoplasm of liver and intrahepatic bile ducts	G89.3:Neoplasm related pain	11	FALSE
pancreatic_cancer:pancreatic_cancer	C78.7:Secondary malignant neoplasm of liver and intrahepatic bile ducts	E87.6:Hypokalemia	I95.9:Hypotension, unspecified	11	FALSE
pancreatic_cancer:pancreatic_cancer	C78.7:Secondary malignant neoplasm of liver and intrahepatic bile ducts	E86.0:Dehydration	A41.9:Sepsis, unspecified organism	11	FALSE
pancreatic_cancer:pancreatic_cancer	K59.0:Constipation	F41.9:Anxiety Disorder, Unspecified	G89.3:Neoplasm related pain	11	TRUE
pancreatic_cancer:pancreatic_cancer	K59.0:Constipation	F41.9:Anxiety Disorder, Unspecified	D64.9:Anemia, unspecified	11	TRUE
pancreatic_cancer:pancreatic_cancer	K59.0:Constipation	E87.6:Hypokalemia	D64.8:Other specified anemias	10	FALSE
pancreatic_cancer:pancreatic_cancer	C78.7:Secondary malignant neoplasm of liver and intrahepatic bile ducts	E87.6:Hypokalemia	A41.9:Sepsis, unspecified organism	10	FALSE
pancreatic_cancer:pancreatic_cancer	E87.6:Hypokalemia	E83.4:Disorders of magnesium metabolism	G62.9:Polyneuropathy, unspecified	10	FALSE
pancreatic_cancer:pancreatic_cancer	C78.7:Secondary malignant neoplasm of liver and intrahepatic bile ducts	E86.0:Dehydration	I95.9:Hypotension, unspecified	10	FALSE
pancreatic_cancer:pancreatic_cancer	K59.0:Constipation	E87.6:Hypokalemia	G62.0:Drug-induced polyneuropathy	10	FALSE
pancreatic_cancer:pancreatic_cancer	K59.0:Constipation	E83.4:Disorders of magnesium metabolism	I95.9:Hypotension, unspecified	10	FALSE
pancreatic_cancer:pancreatic_cancer	C78.7:Secondary malignant neoplasm of liver and intrahepatic bile ducts	D70.1:Agranulocytosis secondary to cancer chemotherapy	D50.9:Iron deficiency anemia, unspecified	10	FALSE
pancreatic_cancer:pancreatic_cancer	C78.7:Secondary malignant neoplasm of liver and intrahepatic bile ducts	E87.6:Hypokalemia	D69.6:Thrombocytopenia, unspecified	10	FALSE
pancreatic_cancer:pancreatic_cancer	K59.0:Constipation	D64.9:Anemia, unspecified	D72.8:Other specified disorders of white blood cells	10	FALSE
pancreatic_cancer:pancreatic_cancer	C78.7:Secondary malignant neoplasm of liver and intrahepatic bile ducts	E83.4:Disorders of magnesium metabolism	I95.9:Hypotension, unspecified	9	FALSE
pancreatic_cancer:pancreatic_cancer	C78.7:Secondary malignant neoplasm of liver and intrahepatic bile ducts	G89.3:Neoplasm related pain	D64.8:Other specified anemias	9	FALSE
pancreatic_cancer:pancreatic_cancer	K59.0:Constipation	F41.9:Anxiety Disorder, Unspecified	E86.0:Dehydration	9	FALSE
pancreatic_cancer:pancreatic_cancer	K59.0:Constipation	D64.9:Anemia, unspecified	G62.0:Drug-induced polyneuropathy	9	FALSE
pancreatic_cancer:pancreatic_cancer	C78.7:Secondary malignant neoplasm of liver and intrahepatic bile ducts	E87.6:Hypokalemia	D72.8:Other specified disorders of white blood cells	9	FALSE
pancreatic_cancer:pancreatic_cancer	C78.7:Secondary malignant neoplasm of liver and intrahepatic bile ducts	K59.0:Constipation	E87.1:Hypo-osmolality and hyponatraemia	8	FALSE
pancreatic_cancer:pancreatic_cancer	K59.0:Constipation	D64.9:Anemia, unspecified	C78.7:Secondary malignant neoplasm of liver and intrahepatic bile ducts	8	FALSE
pancreatic_cancer:pancreatic_cancer	C78.7:Secondary malignant neoplasm of liver and intrahepatic bile ducts	E87.6:Hypokalemia	D50.9:Iron deficiency anemia, unspecified	8	FALSE
pancreatic_cancer:pancreatic_cancer	K76.9:Liver disease	C78.7:Secondary malignant neoplasm of liver and intrahepatic bile ducts	E87.6:Hypokalemia	7	FALSE
pancreatic_cancer:pancreatic_cancer	K59.0:Constipation	E86.0:Dehydration	A41.9:Sepsis, unspecified organism	6	TRUE
pancreatic_cancer:pancreatic_cancer	K59.0:Constipation	E87.6:Hypokalemia	I95.9:Hypotension, unspecified	6	FALSE
pancreatic_cancer:pancreatic_cancer	K59.0:Constipation	D64.9:Anemia, unspecified	A41.9:Sepsis, unspecified organism	6	FALSE
pancreatic_cancer:pancreatic_cancer	K59.0:Constipation	F41.9:Anxiety Disorder, Unspecified	E87.6:Hypokalemia	6	FALSE
pancreatic_cancer:pancreatic_cancer	K59.0:Constipation	E87.6:Hypokalemia	D50.9:Iron deficiency anemia, unspecified	6	FALSE
pancreatic_cancer:pancreatic_cancer	K59.0:Constipation	E86.0:Dehydration	I95.9:Hypotension, unspecified	6	FALSE
pancreatic_cancer:pancreatic_cancer	K76.9:Liver disease	C78.7:Secondary malignant neoplasm of liver and intrahepatic bile ducts	D64.8:Other specified anemias	6	FALSE
pancreatic_cancer:pancreatic_cancer	K76.9:Liver disease	C78.7:Secondary malignant neoplasm of liver and intrahepatic bile ducts	D70.1:Agranulocytosis secondary to cancer chemotherapy	5	FALSE
pancreatic_cancer:pancreatic_cancer	C78.7:Secondary malignant neoplasm of liver and intrahepatic bile ducts	K59.0:Constipation	F41.9:Anxiety Disorder, Unspecified	5	FALSE
pancreatic_cancer:pancreatic_cancer	K76.9:Liver disease	C78.7:Secondary malignant neoplasm of liver and intrahepatic bile ducts	G62.0:Drug-induced polyneuropathy	5	FALSE
pancreatic_cancer:pancreatic_cancer	K76.9:Liver disease	C78.7:Secondary malignant neoplasm of liver and intrahepatic bile ducts	E83.4:Disorders of magnesium metabolism	3	FALSE
pancreatic_cancer:pancreatic_cancer	K76.9:Liver disease	C78.7:Secondary malignant neoplasm of liver and intrahepatic bile ducts	E87.1:Hypo-osmolality and hyponatraemia	3	FALSE
pancreatic_cancer:pancreatic_cancer	K59.0:Constipation	E87.6:Hypokalemia	A41.9:Sepsis, unspecified organism	2	FALSE
pancreatic_cancer:pancreatic_cancer	K76.9:Liver disease	C78.7:Secondary malignant neoplasm of liver and intrahepatic bile ducts	K59.0:Constipation	2	FALSE
pancreatic_cancer:pancreatic_cancer	K76.9:Liver disease	C78.7:Secondary malignant neoplasm of liver and intrahepatic bile ducts	D69.6:Thrombocytopenia, unspecified	1	FALSE

### Sheet: 1-hop_sarcoma-trunk_extremities
d1_ICD_name	d2_ICD_name	num_patient	Type	validated
sarcoma-trunk_extremities:sarcoma-trunk_extremities	G89.3:Neoplasm related pain	229	Directed	TRUE
M79.6:Pain in limb, hand, foot, fingers and toes	G89.2:Chronic pain, not elsewhere classified	75	Directed	TRUE
C78.0:Secondary malignant neoplasm of lung	G89.3:Neoplasm related pain	63	Directed	TRUE
sarcoma-trunk_extremities:sarcoma-trunk_extremities	C78.0:Secondary malignant neoplasm of lung	238	Directed	TRUE
sarcoma-trunk_extremities:sarcoma-trunk_extremities	D70.1:Agranulocytosis secondary to cancer chemotherapy	162	Directed	TRUE
sarcoma-trunk_extremities:sarcoma-trunk_extremities	C48.0:Malignant neoplasm: Retroperitoneum	67	Directed	TRUE
D50.0:Iron deficiency anaemia secondary to blood loss (chronic)	sarcoma-trunk_extremities:sarcoma-trunk_extremities	36	Directed	TRUE
J06.9:Acute upper respiratory infection	sarcoma-trunk_extremities:sarcoma-trunk_extremities	66	Directed	TRUE
L98.9:Disorder of skin and subcutaneous tissue, unspecified	sarcoma-trunk_extremities:sarcoma-trunk_extremities	48	Directed	TRUE
M25.5:Pain in joint	G62.9:Polyneuropathy, unspecified	46	Directed	TRUE
M25.5:Pain in joint	G89.2:Chronic pain, not elsewhere classified	97	Directed	TRUE
D70.1:Agranulocytosis secondary to cancer chemotherapy	E87.6:Hypokalemia	34	Directed	TRUE
M25.5:Pain in joint	M79.6:Pain in limb, hand, foot, fingers and toes	103	Directed	TRUE
E66.0:Obesity due to excess calories	sarcoma-trunk_extremities:sarcoma-trunk_extremities	54	Directed	TRUE
D64.9:Anemia, unspecified	E87.1:Hypo-osmolality and hyponatraemia	36	Directed	TRUE
G89.2:Chronic pain, not elsewhere classified	K59.0:Constipation	37	Directed	TRUE
D64.8:Other specified anemias	E86.0:Dehydration	35	Directed	TRUE
N18.3:Chronic kidney disease, stage 3 (moderate)	sarcoma-trunk_extremities:sarcoma-trunk_extremities	34	Directed	TRUE
sarcoma-trunk_extremities:sarcoma-trunk_extremities	D64.8:Other specified anemias	122	Directed	TRUE
C78.0:Secondary malignant neoplasm of lung	D70.1:Agranulocytosis secondary to cancer chemotherapy	35	Directed	FALSE
M25.5:Pain in joint	M54.5:Low back pain	44	Directed	TRUE
M79.6:Pain in limb, hand, foot, fingers and toes	sarcoma-trunk_extremities:sarcoma-trunk_extremities	175	Directed	TRUE
M79.6:Pain in limb, hand, foot, fingers and toes	M54.1:Radiculopathy	40	Directed	TRUE
E78.2:Mixed hyperlipidemia	M79.6:Pain in limb, hand, foot, fingers and toes	52	Directed	TRUE
D70.1:Agranulocytosis secondary to cancer chemotherapy	E86.0:Dehydration	49	Directed	TRUE
M25.5:Pain in joint	M54.1:Radiculopathy	39	Directed	TRUE
D64.9:Anemia, unspecified	G89.3:Neoplasm related pain	55	Directed	TRUE
N39.0:Urinary tract infection, site not specified	N17.9:Acute renal failure	34	Directed	TRUE
G47.3:Sleep apnea	sarcoma-trunk_extremities:sarcoma-trunk_extremities	59	Directed	TRUE
G89.3:Neoplasm related pain	D70.1:Agranulocytosis secondary to cancer chemotherapy	35	Directed	TRUE
D72.8:Other specified disorders of white blood cells	sarcoma-trunk_extremities:sarcoma-trunk_extremities	57	Directed	TRUE
J40:Bronchitis, not specified as acute or chronic	sarcoma-trunk_extremities:sarcoma-trunk_extremities	35	Directed	TRUE
sarcoma-trunk_extremities:sarcoma-trunk_extremities	C79.8:Secondary malignant neoplasm of other specified sites	91	Directed	TRUE
D48.5:Neoplasm of uncertain behavior of skin	sarcoma-trunk_extremities:sarcoma-trunk_extremities	57	Directed	TRUE
M25.5:Pain in joint	G89.1:Acute pain, not elsewhere classified	35	Directed	TRUE
M25.5:Pain in joint	sarcoma-trunk_extremities:sarcoma-trunk_extremities	219	Directed	TRUE
M25.5:Pain in joint	G47.0:Insomnia	52	Directed	TRUE
M62.8:Other specified disorders of muscle	sarcoma-trunk_extremities:sarcoma-trunk_extremities	35	Directed	TRUE
I25.1:Atherosclerotic heart disease of native coronary artery	sarcoma-trunk_extremities:sarcoma-trunk_extremities	67	Directed	TRUE
N40.1:Benign Prostatic Hyperplasia with Lower Urinary Tract Symptoms	sarcoma-trunk_extremities:sarcoma-trunk_extremities	40	Directed	TRUE
I82.4:Acute embolism and thrombosis of deep veins of lower extremity	sarcoma-trunk_extremities:sarcoma-trunk_extremities	50	Directed	TRUE
G47.0:Insomnia	G89.2:Chronic pain, not elsewhere classified	35	Directed	TRUE
I10:Essential (primary) hypertension	G89.3:Neoplasm related pain	45	Directed	TRUE
M89.9:Disorder of bone, unspecified	sarcoma-trunk_extremities:sarcoma-trunk_extremities	45	Directed	TRUE
E55.9:Vitamin D deficiency, unspecified	sarcoma-trunk_extremities:sarcoma-trunk_extremities	76	Directed	TRUE
sarcoma-trunk_extremities:sarcoma-trunk_extremities	C79.9:Secondary malignant neoplasm of unspecified site	81	Directed	TRUE
D70.1:Agranulocytosis secondary to cancer chemotherapy	D64.8:Other specified anemias	43	Directed	TRUE
M79.6:Pain in limb, hand, foot, fingers and toes	G89.3:Neoplasm related pain	40	Directed	TRUE
N17.9:Acute renal failure	sarcoma-trunk_extremities:sarcoma-trunk_extremities	51	Directed	TRUE
M54.4:Lumbago with sciatica	sarcoma-trunk_extremities:sarcoma-trunk_extremities	43	Directed	TRUE
G89.3:Neoplasm related pain	C79.9:Secondary malignant neoplasm of unspecified site	34	Directed	TRUE
N39.0:Urinary tract infection, site not specified	sarcoma-trunk_extremities:sarcoma-trunk_extremities	73	Directed	TRUE
C79.5:Secondary malignant neoplasm of bone and bone marrow	G89.3:Neoplasm related pain	39	Directed	TRUE
D64.9:Anemia, unspecified	D69.6:Thrombocytopenia, unspecified	38	Directed	TRUE
F17.2:Nicotine dependence	sarcoma-trunk_extremities:sarcoma-trunk_extremities	41	Directed	TRUE
D64.9:Anemia, unspecified	D50.9:Iron deficiency anemia, unspecified	76	Directed	TRUE
H61.2:Impacted cerumen	sarcoma-trunk_extremities:sarcoma-trunk_extremities	41	Directed	TRUE
I48.9:Atrial fibrillation and atrial flutter	sarcoma-trunk_extremities:sarcoma-trunk_extremities	39	Directed	TRUE
K59.0:Constipation	M79.6:Pain in limb, hand, foot, fingers and toes	47	Directed	TRUE
G62.9:Polyneuropathy, unspecified	sarcoma-trunk_extremities:sarcoma-trunk_extremities	47	Directed	TRUE
M54.2:Cervicalgia	sarcoma-trunk_extremities:sarcoma-trunk_extremities	39	Directed	TRUE
C78.0:Secondary malignant neoplasm of lung	E86.0:Dehydration	48	Directed	TRUE
F41.9:Anxiety Disorder, Unspecified	sarcoma-trunk_extremities:sarcoma-trunk_extremities	82	Directed	TRUE
J18.9:Pneumonia, unspecified organism	sarcoma-trunk_extremities:sarcoma-trunk_extremities	40	Directed	TRUE
M54.1:Radiculopathy	sarcoma-trunk_extremities:sarcoma-trunk_extremities	50	Directed	TRUE
C80.1:Malignant (primary) neoplasm, unspecified	sarcoma-trunk_extremities:sarcoma-trunk_extremities	59	Directed	TRUE
M25.5:Pain in joint	K59.0:Constipation	55	Directed	TRUE
M25.5:Pain in joint	M79.8:Other specified soft tissue disorders	60	Directed	TRUE
M25.5:Pain in joint	M62.8:Other specified disorders of muscle	39	Directed	TRUE
M25.5:Pain in joint	E87.6:Hypokalemia	50	Directed	TRUE
M25.5:Pain in joint	E87.1:Hypo-osmolality and hyponatraemia	35	Directed	TRUE
D62:Acute posthemorrhagic anemia	sarcoma-trunk_extremities:sarcoma-trunk_extremities	42	Directed	TRUE
E03.9:Hypothyroidism, Unspecified	sarcoma-trunk_extremities:sarcoma-trunk_extremities	86	Directed	TRUE
L82.1:Other seborrheic keratosis	sarcoma-trunk_extremities:sarcoma-trunk_extremities	35	Directed	TRUE
E78.5:Hyperlipidemia, Unspecified	sarcoma-trunk_extremities:sarcoma-trunk_extremities	139	Directed	TRUE
J02.9:Acute pharyngitis	sarcoma-trunk_extremities:sarcoma-trunk_extremities	39	Directed	TRUE
G89.2:Chronic pain, not elsewhere classified	N39.0:Urinary tract infection, site not specified	41	Directed	TRUE
G47.0:Insomnia	sarcoma-trunk_extremities:sarcoma-trunk_extremities	70	Directed	TRUE
I26.9:Pulmonary embolism without mention of acute cor pulmonale	sarcoma-trunk_extremities:sarcoma-trunk_extremities	36	Directed	TRUE
sarcoma-trunk_extremities:sarcoma-trunk_extremities	K12.3:Oral mucositis	58	Directed	FALSE
sarcoma-trunk_extremities:sarcoma-trunk_extremities	C49.5:Malignant neoplasm: Connective and soft tissue of pelvis	38	Directed	TRUE
N30.0:Acute cystitis	sarcoma-trunk_extremities:sarcoma-trunk_extremities	42	Directed	TRUE
E11.9:Type 2 diabetes mellitus without complications	sarcoma-trunk_extremities:sarcoma-trunk_extremities	105	Directed	TRUE
E78.2:Mixed hyperlipidemia	sarcoma-trunk_extremities:sarcoma-trunk_extremities	76	Directed	TRUE
M54.9:Dorsalgia, unspecified	sarcoma-trunk_extremities:sarcoma-trunk_extremities	43	Directed	TRUE
D64.9:Anemia, unspecified	N17.9:Acute renal failure	43	Directed	TRUE
D64.9:Anemia, unspecified	D50.8:Other iron deficiency anaemias	44	Directed	TRUE
G89.3:Neoplasm related pain	E86.0:Dehydration	55	Directed	TRUE
E11.6:Type 2 diabetes mellitus with other specified complications	sarcoma-trunk_extremities:sarcoma-trunk_extremities	56	Directed	TRUE
E86.0:Dehydration	E87.6:Hypokalemia	39	Directed	TRUE
C44.9:Other and unspecified malignant neoplasm of skin, unspecified	sarcoma-trunk_extremities:sarcoma-trunk_extremities	45	Directed	TRUE
E87.6:Hypokalemia	N39.0:Urinary tract infection, site not specified	36	Directed	TRUE
N40.0:Benign prostatic hyperplasia	sarcoma-trunk_extremities:sarcoma-trunk_extremities	36	Directed	TRUE
E86.0:Dehydration	sarcoma-trunk_extremities:sarcoma-trunk_extremities	61	Directed	TRUE
G89.3:Neoplasm related pain	K59.0:Constipation	41	Directed	TRUE
I10:Essential (primary) hypertension	sarcoma-trunk_extremities:sarcoma-trunk_extremities	285	Directed	TRUE
I48.0:Paroxysmal atrial fibrillation	sarcoma-trunk_extremities:sarcoma-trunk_extremities	41	Directed	TRUE
K59.0:Constipation	sarcoma-trunk_extremities:sarcoma-trunk_extremities	88	Directed	TRUE
M54.5:Low back pain	sarcoma-trunk_extremities:sarcoma-trunk_extremities	54	Directed	TRUE
N30.0:Acute cystitis	N39.0:Urinary tract infection, site not specified	35	Directed	TRUE
M25.5:Pain in joint	J18.9:Pneumonia, unspecified organism	43	Directed	TRUE
G89.1:Acute pain, not elsewhere classified	sarcoma-trunk_extremities:sarcoma-trunk_extremities	48	Directed	TRUE
D50.8:Other iron deficiency anaemias	sarcoma-trunk_extremities:sarcoma-trunk_extremities	36	Directed	TRUE
M19.9:Osteoarthritis, unspecified site	sarcoma-trunk_extremities:sarcoma-trunk_extremities	38	Directed	TRUE
E78.2:Mixed hyperlipidemia	M25.5:Pain in joint	60	Directed	TRUE
M79.6:Pain in limb, hand, foot, fingers and toes	M79.8:Other specified soft tissue disorders	43	Directed	TRUE
M25.5:Pain in joint	G89.3:Neoplasm related pain	57	Directed	TRUE
M25.5:Pain in joint	C78.0:Secondary malignant neoplasm of lung	37	Directed	TRUE
E66.9:Obesity, unspecified	sarcoma-trunk_extremities:sarcoma-trunk_extremities	52	Directed	TRUE
E83.4:Disorders of magnesium metabolism	sarcoma-trunk_extremities:sarcoma-trunk_extremities	35	Directed	TRUE
D50.9:Iron deficiency anemia, unspecified	sarcoma-trunk_extremities:sarcoma-trunk_extremities	63	Directed	TRUE
M79.8:Other specified soft tissue disorders	sarcoma-trunk_extremities:sarcoma-trunk_extremities	107	Directed	TRUE
C79.5:Secondary malignant neoplasm of bone and bone marrow	sarcoma-trunk_extremities:sarcoma-trunk_extremities	37	Directed	TRUE
E87.6:Hypokalemia	sarcoma-trunk_extremities:sarcoma-trunk_extremities	90	Directed	TRUE
D64.9:Anemia, unspecified	A41.9:Sepsis, unspecified organism	36	Directed	TRUE
E11.6:Type 2 diabetes mellitus with other specified complications	E11.9:Type 2 diabetes mellitus without complications	41	Directed	TRUE
M17.1:Unilateral primary osteoarthritis of knee	sarcoma-trunk_extremities:sarcoma-trunk_extremities	37	Directed	TRUE
D64.9:Anemia, unspecified	sarcoma-trunk_extremities:sarcoma-trunk_extremities	136	Directed	TRUE
K21.9:Gastro-oesophageal reflux disease	sarcoma-trunk_extremities:sarcoma-trunk_extremities	125	Directed	TRUE
I10:Essential (primary) hypertension	C78.0:Secondary malignant neoplasm of lung	54	Directed	TRUE
G89.2:Chronic pain, not elsewhere classified	sarcoma-trunk_extremities:sarcoma-trunk_extremities	122	Directed	TRUE
I10:Essential (primary) hypertension	M79.8:Other specified soft tissue disorders	52	Directed	TRUE
sarcoma-trunk_extremities:sarcoma-trunk_extremities	C49.4:Malignant neoplasm: Connective and soft tissue of abdomen	42	Directed	TRUE
F32.9:Major Depressive Disorder, Single Episode	sarcoma-trunk_extremities:sarcoma-trunk_extremities	44	Directed	TRUE
D64.9:Anemia, unspecified	D64.8:Other specified anemias	69	Undirected	TRUE
D70.1:Agranulocytosis secondary to cancer chemotherapy	D64.9:Anemia, unspecified	75	Undirected	TRUE
sarcoma-trunk_extremities:sarcoma-trunk_extremities	C49.0:Malignant neoplasm: Connective and soft tissue of head, face and neck	74	Undirected	TRUE
E87.6:Hypokalemia	D64.9:Anemia, unspecified	97	Undirected	TRUE
sarcoma-trunk_extremities:sarcoma-trunk_extremities	C41.9:Malignant neoplasm: Bone and articular cartilage, unspecified	111	Undirected	TRUE
sarcoma-trunk_extremities:sarcoma-trunk_extremities	D49.2:Neoplasm of unspecified behavior of bone, soft tissue, and skin	115	Undirected	TRUE

### Sheet: 2-hop_Prior_trunk_extremities
d1_ICD_name	d2_ICD_name	d3_ICD_name	num_patient	validated
M25.5:Pain in joint	M79.6:Pain in limb, hand, foot, fingers and toes	sarcoma-trunk_extremities:sarcoma-trunk_extremities	40	TRUE
M25.5:Pain in joint	G89.2:Chronic pain, not elsewhere classified	sarcoma-trunk_extremities:sarcoma-trunk_extremities	33	TRUE
M79.6:Pain in limb, hand, foot, fingers and toes	G89.2:Chronic pain, not elsewhere classified	sarcoma-trunk_extremities:sarcoma-trunk_extremities	24	TRUE
E78.2:Mixed hyperlipidemia	M25.5:Pain in joint	sarcoma-trunk_extremities:sarcoma-trunk_extremities	24	FALSE
M25.5:Pain in joint	M79.8:Other specified soft tissue disorders	sarcoma-trunk_extremities:sarcoma-trunk_extremities	23	TRUE
D64.9:Anemia, unspecified	D50.9:Iron deficiency anemia, unspecified	sarcoma-trunk_extremities:sarcoma-trunk_extremities	19	TRUE
M25.5:Pain in joint	M54.5:Low back pain	sarcoma-trunk_extremities:sarcoma-trunk_extremities	18	TRUE
I10:Essential (primary) hypertension	M79.8:Other specified soft tissue disorders	sarcoma-trunk_extremities:sarcoma-trunk_extremities	18	TRUE
M25.5:Pain in joint	G62.9:Polyneuropathy, unspecified	sarcoma-trunk_extremities:sarcoma-trunk_extremities	16	TRUE
M25.5:Pain in joint	G47.0:Insomnia	sarcoma-trunk_extremities:sarcoma-trunk_extremities	16	TRUE
M79.6:Pain in limb, hand, foot, fingers and toes	M54.1:Radiculopathy	sarcoma-trunk_extremities:sarcoma-trunk_extremities	15	TRUE
E78.2:Mixed hyperlipidemia	M79.6:Pain in limb, hand, foot, fingers and toes	sarcoma-trunk_extremities:sarcoma-trunk_extremities	15	FALSE
M25.5:Pain in joint	M54.1:Radiculopathy	sarcoma-trunk_extremities:sarcoma-trunk_extremities	13	TRUE
G47.0:Insomnia	G89.2:Chronic pain, not elsewhere classified	sarcoma-trunk_extremities:sarcoma-trunk_extremities	13	TRUE
E11.6:Type 2 diabetes mellitus with other specified complications	E11.9:Type 2 diabetes mellitus without complications	sarcoma-trunk_extremities:sarcoma-trunk_extremities	13	TRUE
M25.5:Pain in joint	K59.0:Constipation	sarcoma-trunk_extremities:sarcoma-trunk_extremities	13	TRUE
G89.2:Chronic pain, not elsewhere classified	K59.0:Constipation	sarcoma-trunk_extremities:sarcoma-trunk_extremities	13	TRUE
K59.0:Constipation	M79.6:Pain in limb, hand, foot, fingers and toes	sarcoma-trunk_extremities:sarcoma-trunk_extremities	13	TRUE
N30.0:Acute cystitis	N39.0:Urinary tract infection, site not specified	sarcoma-trunk_extremities:sarcoma-trunk_extremities	12	TRUE
M79.6:Pain in limb, hand, foot, fingers and toes	M79.8:Other specified soft tissue disorders	sarcoma-trunk_extremities:sarcoma-trunk_extremities	11	TRUE
M25.5:Pain in joint	G89.1:Acute pain, not elsewhere classified	sarcoma-trunk_extremities:sarcoma-trunk_extremities	10	TRUE
M25.5:Pain in joint	M62.8:Other specified disorders of muscle	sarcoma-trunk_extremities:sarcoma-trunk_extremities	9	TRUE
D64.9:Anemia, unspecified	D50.8:Other iron deficiency anaemias	sarcoma-trunk_extremities:sarcoma-trunk_extremities	9	FALSE
M25.5:Pain in joint	E87.6:Hypokalemia	sarcoma-trunk_extremities:sarcoma-trunk_extremities	8	TRUE
E86.0:Dehydration	E87.6:Hypokalemia	sarcoma-trunk_extremities:sarcoma-trunk_extremities	8	TRUE
D64.8:Other specified anemias	E86.0:Dehydration	sarcoma-trunk_extremities:sarcoma-trunk_extremities	7	FALSE
G89.2:Chronic pain, not elsewhere classified	N39.0:Urinary tract infection, site not specified	sarcoma-trunk_extremities:sarcoma-trunk_extremities	7	TRUE
N39.0:Urinary tract infection, site not specified	N17.9:Acute renal failure	sarcoma-trunk_extremities:sarcoma-trunk_extremities	6	TRUE
C78.0:Secondary malignant neoplasm of lung	E86.0:Dehydration	sarcoma-trunk_extremities:sarcoma-trunk_extremities	6	TRUE
D70.1:Agranulocytosis secondary to cancer chemotherapy	E87.6:Hypokalemia	sarcoma-trunk_extremities:sarcoma-trunk_extremities	6	FALSE
D64.9:Anemia, unspecified	N17.9:Acute renal failure	sarcoma-trunk_extremities:sarcoma-trunk_extremities	6	TRUE
G89.3:Neoplasm related pain	K59.0:Constipation	sarcoma-trunk_extremities:sarcoma-trunk_extremities	4	TRUE
D70.1:Agranulocytosis secondary to cancer chemotherapy	E86.0:Dehydration	sarcoma-trunk_extremities:sarcoma-trunk_extremities	4	FALSE
E87.6:Hypokalemia	N39.0:Urinary tract infection, site not specified	sarcoma-trunk_extremities:sarcoma-trunk_extremities	4	TRUE
M25.5:Pain in joint	J18.9:Pneumonia, unspecified organism	sarcoma-trunk_extremities:sarcoma-trunk_extremities	4	TRUE
G89.3:Neoplasm related pain	E86.0:Dehydration	sarcoma-trunk_extremities:sarcoma-trunk_extremities	2	TRUE

### Sheet: 2-hop_Post_trunk_extremities
d1_ICD_name	d2_ICD_name	d3_ICD_name	num_patient	validated
sarcoma-trunk_extremities:sarcoma-trunk_extremities	G89.3:Neoplasm related pain	E86.0:Dehydration	40	FALSE
sarcoma-trunk_extremities:sarcoma-trunk_extremities	C78.0:Secondary malignant neoplasm of lung	G89.3:Neoplasm related pain	38	FALSE
sarcoma-trunk_extremities:sarcoma-trunk_extremities	C78.0:Secondary malignant neoplasm of lung	E86.0:Dehydration	31	FALSE
sarcoma-trunk_extremities:sarcoma-trunk_extremities	D70.1:Agranulocytosis secondary to cancer chemotherapy	E86.0:Dehydration	30	TRUE
sarcoma-trunk_extremities:sarcoma-trunk_extremities	D70.1:Agranulocytosis secondary to cancer chemotherapy	D64.8:Other specified anemias	30	TRUE
sarcoma-trunk_extremities:sarcoma-trunk_extremities	G89.3:Neoplasm related pain	K59.0:Constipation	26	TRUE
sarcoma-trunk_extremities:sarcoma-trunk_extremities	C78.0:Secondary malignant neoplasm of lung	D70.1:Agranulocytosis secondary to cancer chemotherapy	24	FALSE
sarcoma-trunk_extremities:sarcoma-trunk_extremities	D64.8:Other specified anemias	E86.0:Dehydration	22	TRUE
sarcoma-trunk_extremities:sarcoma-trunk_extremities	D70.1:Agranulocytosis secondary to cancer chemotherapy	E87.6:Hypokalemia	20	FALSE
sarcoma-trunk_extremities:sarcoma-trunk_extremities	G89.3:Neoplasm related pain	C79.9:Secondary malignant neoplasm of unspecified site	19	FALSE
sarcoma-trunk_extremities:sarcoma-trunk_extremities	G89.3:Neoplasm related pain	D70.1:Agranulocytosis secondary to cancer chemotherapy	16	FALSE

### Sheet: 3-hop_Prior_trunk_extremities
d1_ICD_name	d2_ICD_name	d3_ICD_name	d4_ICD_name	num_patient	validated
E78.2:Mixed hyperlipidemia	M25.5:Pain in joint	M79.8:Other specified soft tissue disorders	sarcoma-trunk_extremities:sarcoma-trunk_extremities	8	FALSE
M25.5:Pain in joint	M79.6:Pain in limb, hand, foot, fingers and toes	G89.2:Chronic pain, not elsewhere classified	sarcoma-trunk_extremities:sarcoma-trunk_extremities	6	FALSE
E78.2:Mixed hyperlipidemia	M25.5:Pain in joint	M54.5:Low back pain	sarcoma-trunk_extremities:sarcoma-trunk_extremities	4	FALSE
E78.2:Mixed hyperlipidemia	M25.5:Pain in joint	M79.6:Pain in limb, hand, foot, fingers and toes	sarcoma-trunk_extremities:sarcoma-trunk_extremities	4	FALSE
E78.2:Mixed hyperlipidemia	M79.6:Pain in limb, hand, foot, fingers and toes	M54.1:Radiculopathy	sarcoma-trunk_extremities:sarcoma-trunk_extremities	4	FALSE
G47.0:Insomnia	G89.2:Chronic pain, not elsewhere classified	K59.0:Constipation	sarcoma-trunk_extremities:sarcoma-trunk_extremities	4	TRUE
E78.2:Mixed hyperlipidemia	M25.5:Pain in joint	G62.9:Polyneuropathy, unspecified	sarcoma-trunk_extremities:sarcoma-trunk_extremities	3	FALSE
D64.8:Other specified anemias	E86.0:Dehydration	E87.6:Hypokalemia	sarcoma-trunk_extremities:sarcoma-trunk_extremities	3	FALSE
M25.5:Pain in joint	M79.6:Pain in limb, hand, foot, fingers and toes	M79.8:Other specified soft tissue disorders	sarcoma-trunk_extremities:sarcoma-trunk_extremities	3	FALSE
M25.5:Pain in joint	K59.0:Constipation	M79.6:Pain in limb, hand, foot, fingers and toes	sarcoma-trunk_extremities:sarcoma-trunk_extremities	3	FALSE
E78.2:Mixed hyperlipidemia	M25.5:Pain in joint	M54.1:Radiculopathy	sarcoma-trunk_extremities:sarcoma-trunk_extremities	3	FALSE
K59.0:Constipation	M79.6:Pain in limb, hand, foot, fingers and toes	M54.1:Radiculopathy	sarcoma-trunk_extremities:sarcoma-trunk_extremities	3	FALSE
E78.2:Mixed hyperlipidemia	M25.5:Pain in joint	G89.2:Chronic pain, not elsewhere classified	sarcoma-trunk_extremities:sarcoma-trunk_extremities	2	FALSE
M25.5:Pain in joint	G89.2:Chronic pain, not elsewhere classified	K59.0:Constipation	sarcoma-trunk_extremities:sarcoma-trunk_extremities	2	FALSE
E78.2:Mixed hyperlipidemia	M25.5:Pain in joint	K59.0:Constipation	sarcoma-trunk_extremities:sarcoma-trunk_extremities	2	FALSE
M25.5:Pain in joint	G47.0:Insomnia	G89.2:Chronic pain, not elsewhere classified	sarcoma-trunk_extremities:sarcoma-trunk_extremities	2	FALSE
C78.0:Secondary malignant neoplasm of lung	E86.0:Dehydration	E87.6:Hypokalemia	sarcoma-trunk_extremities:sarcoma-trunk_extremities	2	FALSE
C78.0:Secondary malignant neoplasm of lung	D70.1:Agranulocytosis secondary to cancer chemotherapy	E87.6:Hypokalemia	sarcoma-trunk_extremities:sarcoma-trunk_extremities	2	FALSE
N30.0:Acute cystitis	N39.0:Urinary tract infection, site not specified	N17.9:Acute renal failure	sarcoma-trunk_extremities:sarcoma-trunk_extremities	2	FALSE
E78.2:Mixed hyperlipidemia	M25.5:Pain in joint	G47.0:Insomnia	sarcoma-trunk_extremities:sarcoma-trunk_extremities	2	FALSE
G89.2:Chronic pain, not elsewhere classified	K59.0:Constipation	M79.6:Pain in limb, hand, foot, fingers and toes	sarcoma-trunk_extremities:sarcoma-trunk_extremities	2	TRUE
M25.5:Pain in joint	G89.2:Chronic pain, not elsewhere classified	N39.0:Urinary tract infection, site not specified	sarcoma-trunk_extremities:sarcoma-trunk_extremities	1	FALSE
K59.0:Constipation	M79.6:Pain in limb, hand, foot, fingers and toes	G89.2:Chronic pain, not elsewhere classified	sarcoma-trunk_extremities:sarcoma-trunk_extremities	1	TRUE
E78.2:Mixed hyperlipidemia	M25.5:Pain in joint	G89.1:Acute pain, not elsewhere classified	sarcoma-trunk_extremities:sarcoma-trunk_extremities	1	FALSE
E78.2:Mixed hyperlipidemia	M79.6:Pain in limb, hand, foot, fingers and toes	M79.8:Other specified soft tissue disorders	sarcoma-trunk_extremities:sarcoma-trunk_extremities	1	FALSE
M79.6:Pain in limb, hand, foot, fingers and toes	G89.2:Chronic pain, not elsewhere classified	N39.0:Urinary tract infection, site not specified	sarcoma-trunk_extremities:sarcoma-trunk_extremities	1	FALSE
G47.0:Insomnia	G89.2:Chronic pain, not elsewhere classified	N39.0:Urinary tract infection, site not specified	sarcoma-trunk_extremities:sarcoma-trunk_extremities	1	FALSE
M25.5:Pain in joint	E87.6:Hypokalemia	N39.0:Urinary tract infection, site not specified	sarcoma-trunk_extremities:sarcoma-trunk_extremities	1	FALSE
M25.5:Pain in joint	M79.6:Pain in limb, hand, foot, fingers and toes	M54.1:Radiculopathy	sarcoma-trunk_extremities:sarcoma-trunk_extremities	1	FALSE
E78.2:Mixed hyperlipidemia	M25.5:Pain in joint	M62.8:Other specified disorders of muscle	sarcoma-trunk_extremities:sarcoma-trunk_extremities	1	FALSE
I10:Essential (primary) hypertension	C78.0:Secondary malignant neoplasm of lung	E86.0:Dehydration	sarcoma-trunk_extremities:sarcoma-trunk_extremities	1	FALSE
C78.0:Secondary malignant neoplasm of lung	D70.1:Agranulocytosis secondary to cancer chemotherapy	E86.0:Dehydration	sarcoma-trunk_extremities:sarcoma-trunk_extremities	1	FALSE
G89.3:Neoplasm related pain	D70.1:Agranulocytosis secondary to cancer chemotherapy	E86.0:Dehydration	sarcoma-trunk_extremities:sarcoma-trunk_extremities	1	FALSE
D64.9:Anemia, unspecified	G89.3:Neoplasm related pain	K59.0:Constipation	sarcoma-trunk_extremities:sarcoma-trunk_extremities	1	FALSE
I10:Essential (primary) hypertension	G89.3:Neoplasm related pain	K59.0:Constipation	sarcoma-trunk_extremities:sarcoma-trunk_extremities	1	FALSE
M25.5:Pain in joint	C78.0:Secondary malignant neoplasm of lung	E86.0:Dehydration	sarcoma-trunk_extremities:sarcoma-trunk_extremities	1	FALSE
G89.3:Neoplasm related pain	D70.1:Agranulocytosis secondary to cancer chemotherapy	E87.6:Hypokalemia	sarcoma-trunk_extremities:sarcoma-trunk_extremities	1	FALSE

### Sheet: 3-hop_Post_trunk_extremities
d1_ICD_name	d2_ICD_name	d3_ICD_name	d4_ICD_name	num_patient	validated
sarcoma-trunk_extremities:sarcoma-trunk_extremities	C78.0:Secondary malignant neoplasm of lung	D70.1:Agranulocytosis secondary to cancer chemotherapy	E86.0:Dehydration	10	TRUE
sarcoma-trunk_extremities:sarcoma-trunk_extremities	G89.3:Neoplasm related pain	D70.1:Agranulocytosis secondary to cancer chemotherapy	E86.0:Dehydration	9	FALSE
sarcoma-trunk_extremities:sarcoma-trunk_extremities	C78.0:Secondary malignant neoplasm of lung	G89.3:Neoplasm related pain	E86.0:Dehydration	9	FALSE
sarcoma-trunk_extremities:sarcoma-trunk_extremities	D70.1:Agranulocytosis secondary to cancer chemotherapy	D64.8:Other specified anemias	E86.0:Dehydration	7	FALSE
sarcoma-trunk_extremities:sarcoma-trunk_extremities	C78.0:Secondary malignant neoplasm of lung	G89.3:Neoplasm related pain	K59.0:Constipation	6	FALSE
sarcoma-trunk_extremities:sarcoma-trunk_extremities	C78.0:Secondary malignant neoplasm of lung	D70.1:Agranulocytosis secondary to cancer chemotherapy	D64.8:Other specified anemias	6	FALSE
sarcoma-trunk_extremities:sarcoma-trunk_extremities	C78.0:Secondary malignant neoplasm of lung	G89.3:Neoplasm related pain	D70.1:Agranulocytosis secondary to cancer chemotherapy	6	FALSE
sarcoma-trunk_extremities:sarcoma-trunk_extremities	D70.1:Agranulocytosis secondary to cancer chemotherapy	E86.0:Dehydration	E87.6:Hypokalemia	4	FALSE
sarcoma-trunk_extremities:sarcoma-trunk_extremities	G89.3:Neoplasm related pain	E86.0:Dehydration	E87.6:Hypokalemia	4	FALSE
sarcoma-trunk_extremities:sarcoma-trunk_extremities	C78.0:Secondary malignant neoplasm of lung	G89.3:Neoplasm related pain	C79.9:Secondary malignant neoplasm of unspecified site	3	FALSE
sarcoma-trunk_extremities:sarcoma-trunk_extremities	G89.3:Neoplasm related pain	D70.1:Agranulocytosis secondary to cancer chemotherapy	D64.8:Other specified anemias	3	FALSE
sarcoma-trunk_extremities:sarcoma-trunk_extremities	G89.3:Neoplasm related pain	K59.0:Constipation	M79.6:Pain in limb, hand, foot, fingers and toes	3	FALSE
sarcoma-trunk_extremities:sarcoma-trunk_extremities	C78.0:Secondary malignant neoplasm of lung	E86.0:Dehydration	E87.6:Hypokalemia	3	FALSE
sarcoma-trunk_extremities:sarcoma-trunk_extremities	G89.3:Neoplasm related pain	D70.1:Agranulocytosis secondary to cancer chemotherapy	E87.6:Hypokalemia	3	FALSE
sarcoma-trunk_extremities:sarcoma-trunk_extremities	C78.0:Secondary malignant neoplasm of lung	D70.1:Agranulocytosis secondary to cancer chemotherapy	E87.6:Hypokalemia	2	FALSE
sarcoma-trunk_extremities:sarcoma-trunk_extremities	D64.8:Other specified anemias	E86.0:Dehydration	E87.6:Hypokalemia	2	FALSE
sarcoma-trunk_extremities:sarcoma-trunk_extremities	D70.1:Agranulocytosis secondary to cancer chemotherapy	E87.6:Hypokalemia	N39.0:Urinary tract infection, site not specified	1	FALSE

### Sheet: 1-hop_sarcoma-retroperitoneum
d1_ICD_name	d2_ICD_name	num_patient	Type	validated
sarcoma-retroperitoneum:sarcoma-retroperitoneum	C78.0:Secondary malignant neoplasm of lung	38	Directed	TRUE
sarcoma-retroperitoneum:sarcoma-retroperitoneum	G89.3:Neoplasm related pain	58	Directed	TRUE
C49.9:Malignant neoplasm of connective and soft tissue, unspecified	C78.0:Secondary malignant neoplasm of lung	13	Directed	TRUE
N30.0:Acute cystitis	sarcoma-retroperitoneum:sarcoma-retroperitoneum	9	Directed	TRUE
J18.9:Pneumonia, unspecified organism	sarcoma-retroperitoneum:sarcoma-retroperitoneum	12	Directed	TRUE
M54.1:Radiculopathy	sarcoma-retroperitoneum:sarcoma-retroperitoneum	11	Directed	TRUE
D70.1:Agranulocytosis secondary to cancer chemotherapy	sarcoma-retroperitoneum:sarcoma-retroperitoneum	14	Directed	TRUE
K52.9:Noninfective gastroenteritis and colitis	sarcoma-retroperitoneum:sarcoma-retroperitoneum	8	Directed	TRUE
K21.9:Gastro-oesophageal reflux disease	G89.3:Neoplasm related pain	10	Directed	TRUE
D64.9:Anemia, unspecified	G89.3:Neoplasm related pain	14	Directed	TRUE
G89.3:Neoplasm related pain	D70.9:Neutropenia, unspecified	8	Directed	FALSE
C16.9:Malignant neoplasm: Stomach, unspecified	sarcoma-retroperitoneum:sarcoma-retroperitoneum	10	Directed	TRUE
C79.9:Secondary malignant neoplasm of unspecified site	G89.3:Neoplasm related pain	9	Directed	TRUE
M25.5:Pain in joint	sarcoma-retroperitoneum:sarcoma-retroperitoneum	41	Directed	TRUE
E78.2:Mixed hyperlipidemia	N17.9:Acute renal failure	9	Directed	FALSE
M79.8:Other specified soft tissue disorders	sarcoma-retroperitoneum:sarcoma-retroperitoneum	17	Directed	TRUE
I25.1:Atherosclerotic heart disease of native coronary artery	sarcoma-retroperitoneum:sarcoma-retroperitoneum	11	Directed	TRUE
K21.9:Gastro-oesophageal reflux disease	C49.9:Malignant neoplasm of connective and soft tissue, unspecified	11	Directed	TRUE
I10:Essential (primary) hypertension	G89.3:Neoplasm related pain	21	Directed	TRUE
I10:Essential (primary) hypertension	C49.9:Malignant neoplasm of connective and soft tissue, unspecified	26	Directed	TRUE
G89.3:Neoplasm related pain	N17.9:Acute renal failure	12	Directed	TRUE
E86.0:Dehydration	sarcoma-retroperitoneum:sarcoma-retroperitoneum	24	Directed	TRUE
G89.3:Neoplasm related pain	D64.8:Other specified anemias	15	Directed	TRUE
N39.0:Urinary tract infection, site not specified	N30.0:Acute cystitis	11	Directed	TRUE
G89.3:Neoplasm related pain	E83.4:Disorders of magnesium metabolism	11	Directed	FALSE
K59.0:Constipation	E86.0:Dehydration	12	Directed	TRUE
L03.1:Cellulitis and acute lymphangitis of other parts of limb	sarcoma-retroperitoneum:sarcoma-retroperitoneum	8	Directed	TRUE
D70.1:Agranulocytosis secondary to cancer chemotherapy	G89.3:Neoplasm related pain	8	Directed	TRUE
M25.5:Pain in joint	D50.8:Other iron deficiency anaemias	10	Directed	FALSE
D50.9:Iron deficiency anemia, unspecified	sarcoma-retroperitoneum:sarcoma-retroperitoneum	23	Directed	TRUE
N17.9:Acute renal failure	sarcoma-retroperitoneum:sarcoma-retroperitoneum	8	Directed	TRUE
C79.5:Secondary malignant neoplasm of bone and bone marrow	sarcoma-retroperitoneum:sarcoma-retroperitoneum	9	Directed	TRUE
D64.9:Anemia, unspecified	D50.8:Other iron deficiency anaemias	19	Directed	FALSE
D64.9:Anemia, unspecified	C78.0:Secondary malignant neoplasm of lung	11	Directed	TRUE
D72.8:Other specified disorders of white blood cells	C49.9:Malignant neoplasm of connective and soft tissue, unspecified	10	Directed	TRUE
C34.9:Malignant neoplasm: Bronchus or lung, unspecified	sarcoma-retroperitoneum:sarcoma-retroperitoneum	8	Directed	TRUE
K59.0:Constipation	sarcoma-retroperitoneum:sarcoma-retroperitoneum	17	Directed	TRUE
D70.9:Neutropenia, unspecified	sarcoma-retroperitoneum:sarcoma-retroperitoneum	9	Directed	TRUE
D50.0:Iron deficiency anaemia secondary to blood loss (chronic)	G89.3:Neoplasm related pain	8	Directed	FALSE
D70.1:Agranulocytosis secondary to cancer chemotherapy	J90:Pleural effusion, not elsewhere classified	8	Directed	TRUE
E66.9:Obesity, unspecified	sarcoma-retroperitoneum:sarcoma-retroperitoneum	8	Directed	TRUE
N17.9:Acute renal failure	E86.0:Dehydration	10	Directed	TRUE
K21.9:Gastro-oesophageal reflux disease	sarcoma-retroperitoneum:sarcoma-retroperitoneum	31	Directed	TRUE
J44.9:Chronic obstructive pulmonary disease	sarcoma-retroperitoneum:sarcoma-retroperitoneum	9	Directed	TRUE
A41.9:Sepsis, unspecified organism	sarcoma-retroperitoneum:sarcoma-retroperitoneum	12	Directed	TRUE
sarcoma-retroperitoneum:sarcoma-retroperitoneum	C79.8:Secondary malignant neoplasm of other specified sites	17	Directed	TRUE
F17.2:Nicotine dependence	sarcoma-retroperitoneum:sarcoma-retroperitoneum	15	Directed	TRUE
C79.5:Secondary malignant neoplasm of bone and bone marrow	D64.8:Other specified anemias	8	Directed	TRUE
C80.1:Malignant (primary) neoplasm, unspecified	sarcoma-retroperitoneum:sarcoma-retroperitoneum	18	Directed	TRUE
M79.6:Pain in limb, hand, foot, fingers and toes	C49.9:Malignant neoplasm of connective and soft tissue, unspecified	14	Directed	TRUE
M54.9:Dorsalgia, unspecified	sarcoma-retroperitoneum:sarcoma-retroperitoneum	9	Directed	TRUE
C78.7:Secondary malignant neoplasm of liver and intrahepatic bile ducts	sarcoma-retroperitoneum:sarcoma-retroperitoneum	12	Directed	FALSE
E83.4:Disorders of magnesium metabolism	sarcoma-retroperitoneum:sarcoma-retroperitoneum	9	Directed	TRUE
E66.0:Obesity due to excess calories	sarcoma-retroperitoneum:sarcoma-retroperitoneum	8	Directed	TRUE
I82.4:Acute embolism and thrombosis of deep veins of lower extremity	sarcoma-retroperitoneum:sarcoma-retroperitoneum	10	Directed	TRUE
E78.5:Hyperlipidemia, Unspecified	sarcoma-retroperitoneum:sarcoma-retroperitoneum	23	Directed	TRUE
G89.2:Chronic pain, not elsewhere classified	sarcoma-retroperitoneum:sarcoma-retroperitoneum	20	Directed	TRUE
M54.2:Cervicalgia	sarcoma-retroperitoneum:sarcoma-retroperitoneum	8	Directed	TRUE
G62.9:Polyneuropathy, unspecified	sarcoma-retroperitoneum:sarcoma-retroperitoneum	12	Directed	TRUE
N28.8:Other specified disorders of kidney and ureter	sarcoma-retroperitoneum:sarcoma-retroperitoneum	8	Directed	TRUE
E87.6:Hypokalemia	C49.9:Malignant neoplasm of connective and soft tissue, unspecified	8	Directed	TRUE
N39.0:Urinary tract infection, site not specified	sarcoma-retroperitoneum:sarcoma-retroperitoneum	15	Directed	TRUE
G47.3:Sleep apnea	sarcoma-retroperitoneum:sarcoma-retroperitoneum	12	Directed	TRUE
D64.9:Anemia, unspecified	C49.9:Malignant neoplasm of connective and soft tissue, unspecified	16	Directed	TRUE
D64.9:Anemia, unspecified	K76.8:Other specified diseases of liver	8	Directed	TRUE
N39.0:Urinary tract infection, site not specified	D72.8:Other specified disorders of white blood cells	12	Directed	TRUE
D72.8:Other specified disorders of white blood cells	sarcoma-retroperitoneum:sarcoma-retroperitoneum	13	Directed	TRUE
E87.6:Hypokalemia	sarcoma-retroperitoneum:sarcoma-retroperitoneum	22	Directed	TRUE
D50.0:Iron deficiency anaemia secondary to blood loss (chronic)	sarcoma-retroperitoneum:sarcoma-retroperitoneum	13	Directed	TRUE
L29.9:Pruritus, unspecified	sarcoma-retroperitoneum:sarcoma-retroperitoneum	9	Directed	FALSE
F41.9:Anxiety Disorder, Unspecified	sarcoma-retroperitoneum:sarcoma-retroperitoneum	19	Directed	TRUE
M54.4:Lumbago with sciatica	sarcoma-retroperitoneum:sarcoma-retroperitoneum	9	Directed	TRUE
E11.9:Type 2 diabetes mellitus without complications	sarcoma-retroperitoneum:sarcoma-retroperitoneum	23	Directed	TRUE
M25.5:Pain in joint	F33.1:Major depressive Disorder, Recurrent, Moderate	8	Directed	FALSE
M19.9:Osteoarthritis, unspecified site	sarcoma-retroperitoneum:sarcoma-retroperitoneum	12	Directed	TRUE
M79.6:Pain in limb, hand, foot, fingers and toes	M79.8:Other specified soft tissue disorders	9	Directed	TRUE
M25.5:Pain in joint	C78.0:Secondary malignant neoplasm of lung	10	Directed	TRUE
G47.0:Insomnia	sarcoma-retroperitoneum:sarcoma-retroperitoneum	9	Directed	TRUE
I10:Essential (primary) hypertension	C78.0:Secondary malignant neoplasm of lung	15	Directed	TRUE
L30.9:Dermatitis, unspecified	sarcoma-retroperitoneum:sarcoma-retroperitoneum	8	Directed	TRUE
M81.0:Age-Related Osteoporosis without Current Pathological Fracture	sarcoma-retroperitoneum:sarcoma-retroperitoneum	10	Directed	TRUE
E86.0:Dehydration	C78.0:Secondary malignant neoplasm of lung	9	Directed	FALSE
N39.0:Urinary tract infection, site not specified	E86.0:Dehydration	10	Directed	FALSE
C79.5:Secondary malignant neoplasm of bone and bone marrow	E86.0:Dehydration	10	Directed	FALSE
N30.0:Acute cystitis	C49.9:Malignant neoplasm of connective and soft tissue, unspecified	8	Directed	TRUE
E78.2:Mixed hyperlipidemia	sarcoma-retroperitoneum:sarcoma-retroperitoneum	19	Directed	TRUE
E78.2:Mixed hyperlipidemia	C49.9:Malignant neoplasm of connective and soft tissue, unspecified	8	Directed	TRUE
M62.8:Other specified disorders of muscle	sarcoma-retroperitoneum:sarcoma-retroperitoneum	8	Directed	TRUE
M79.6:Pain in limb, hand, foot, fingers and toes	sarcoma-retroperitoneum:sarcoma-retroperitoneum	23	Directed	TRUE
M25.5:Pain in joint	C49.9:Malignant neoplasm of connective and soft tissue, unspecified	12	Directed	TRUE
D49.2:Neoplasm of unspecified behavior of bone, soft tissue, and skin	sarcoma-retroperitoneum:sarcoma-retroperitoneum	8	Directed	TRUE
D70.1:Agranulocytosis secondary to cancer chemotherapy	D64.8:Other specified anemias	10	Directed	FALSE
M25.5:Pain in joint	D64.8:Other specified anemias	9	Directed	TRUE
N40.1:Benign Prostatic Hyperplasia with Lower Urinary Tract Symptoms	sarcoma-retroperitoneum:sarcoma-retroperitoneum	12	Directed	TRUE
E83.4:Disorders of magnesium metabolism	E86.0:Dehydration	15	Directed	FALSE
E55.9:Vitamin D deficiency, unspecified	sarcoma-retroperitoneum:sarcoma-retroperitoneum	10	Directed	TRUE
G89.2:Chronic pain, not elsewhere classified	C49.9:Malignant neoplasm of connective and soft tissue, unspecified	13	Directed	TRUE
I48.9:Atrial fibrillation and atrial flutter	sarcoma-retroperitoneum:sarcoma-retroperitoneum	8	Directed	TRUE
G89.2:Chronic pain, not elsewhere classified	G89.3:Neoplasm related pain	13	Directed	TRUE
E03.9:Hypothyroidism, Unspecified	sarcoma-retroperitoneum:sarcoma-retroperitoneum	19	Directed	TRUE
D64.8:Other specified anemias	sarcoma-retroperitoneum:sarcoma-retroperitoneum	13	Directed	TRUE
I10:Essential (primary) hypertension	sarcoma-retroperitoneum:sarcoma-retroperitoneum	69	Directed	TRUE
I26.9:Pulmonary embolism without mention of acute cor pulmonale	sarcoma-retroperitoneum:sarcoma-retroperitoneum	10	Directed	TRUE
E86.0:Dehydration	I95.9:Hypotension, unspecified	12	Directed	TRUE
G89.3:Neoplasm related pain	C78.0:Secondary malignant neoplasm of lung	10	Directed	TRUE
N39.0:Urinary tract infection, site not specified	E87.1:Hypo-osmolality and hyponatraemia	8	Directed	TRUE
C79.5:Secondary malignant neoplasm of bone and bone marrow	G89.3:Neoplasm related pain	9	Directed	TRUE
D64.9:Anemia, unspecified	E83.4:Disorders of magnesium metabolism	15	Directed	FALSE
D64.9:Anemia, unspecified	D50.9:Iron deficiency anemia, unspecified	22	Directed	TRUE
D64.9:Anemia, unspecified	C79.8:Secondary malignant neoplasm of other specified sites	9	Directed	FALSE
C49.2:Malignant neoplasm: Connective and soft tissue of lower limb, including hip	sarcoma-retroperitoneum:sarcoma-retroperitoneum	14	Directed	TRUE
E87.6:Hypokalemia	G89.3:Neoplasm related pain	8	Directed	TRUE
D64.9:Anemia, unspecified	sarcoma-retroperitoneum:sarcoma-retroperitoneum	42	Directed	TRUE
G89.3:Neoplasm related pain	E86.0:Dehydration	28	Undirected	FALSE
E86.0:Dehydration	D70.1:Agranulocytosis secondary to cancer chemotherapy	23	Undirected	FALSE
sarcoma-retroperitoneum:sarcoma-retroperitoneum	C49.9:Malignant neoplasm of connective and soft tissue, unspecified	101	Undirected	TRUE
sarcoma-retroperitoneum:sarcoma-retroperitoneum	D48.1:Neoplasm of uncertain behavior of connective and other soft tissue	24	Undirected	TRUE
E87.6:Hypokalemia	E83.4:Disorders of magnesium metabolism	19	Undirected	FALSE

### Sheet: 2-hop_Prior_retroperitoneum
d1_ICD_name	d2_ICD_name	d3_ICD_name	num_patient	validated
M79.6:Pain in limb, hand, foot, fingers and toes	M79.8:Other specified soft tissue disorders	sarcoma-retroperitoneum:sarcoma-retroperitoneum	7	TRUE
D64.9:Anemia, unspecified	D50.9:Iron deficiency anemia, unspecified	sarcoma-retroperitoneum:sarcoma-retroperitoneum	4	FALSE
K59.0:Constipation	E86.0:Dehydration	sarcoma-retroperitoneum:sarcoma-retroperitoneum	4	TRUE
E83.4:Disorders of magnesium metabolism	E86.0:Dehydration	sarcoma-retroperitoneum:sarcoma-retroperitoneum	4	FALSE
E78.2:Mixed hyperlipidemia	N17.9:Acute renal failure	sarcoma-retroperitoneum:sarcoma-retroperitoneum	4	FALSE
N17.9:Acute renal failure	E86.0:Dehydration	sarcoma-retroperitoneum:sarcoma-retroperitoneum	3	FALSE
M25.5:Pain in joint	D64.8:Other specified anemias	sarcoma-retroperitoneum:sarcoma-retroperitoneum	3	TRUE
D70.1:Agranulocytosis secondary to cancer chemotherapy	D64.8:Other specified anemias	sarcoma-retroperitoneum:sarcoma-retroperitoneum	2	FALSE
N39.0:Urinary tract infection, site not specified	E86.0:Dehydration	sarcoma-retroperitoneum:sarcoma-retroperitoneum	2	FALSE
C79.5:Secondary malignant neoplasm of bone and bone marrow	E86.0:Dehydration	sarcoma-retroperitoneum:sarcoma-retroperitoneum	2	FALSE
C79.5:Secondary malignant neoplasm of bone and bone marrow	D64.8:Other specified anemias	sarcoma-retroperitoneum:sarcoma-retroperitoneum	2	TRUE
G89.3:Neoplasm related pain	D64.8:Other specified anemias	sarcoma-retroperitoneum:sarcoma-retroperitoneum	2	TRUE
D64.9:Anemia, unspecified	E83.4:Disorders of magnesium metabolism	sarcoma-retroperitoneum:sarcoma-retroperitoneum	2	FALSE
G89.3:Neoplasm related pain	E83.4:Disorders of magnesium metabolism	sarcoma-retroperitoneum:sarcoma-retroperitoneum	1	FALSE
N39.0:Urinary tract infection, site not specified	D72.8:Other specified disorders of white blood cells	sarcoma-retroperitoneum:sarcoma-retroperitoneum	1	TRUE
G89.3:Neoplasm related pain	D70.9:Neutropenia, unspecified	sarcoma-retroperitoneum:sarcoma-retroperitoneum	1	FALSE
G89.3:Neoplasm related pain	N17.9:Acute renal failure	sarcoma-retroperitoneum:sarcoma-retroperitoneum	1	TRUE

### Sheet: 2-hop_Post_retroperitoneum
d1_ICD_name	d2_ICD_name	d3_ICD_name	num_patient	validated
sarcoma-retroperitoneum:sarcoma-retroperitoneum	G89.3:Neoplasm related pain	D64.8:Other specified anemias	9	FALSE
sarcoma-retroperitoneum:sarcoma-retroperitoneum	G89.3:Neoplasm related pain	N17.9:Acute renal failure	9	FALSE
sarcoma-retroperitoneum:sarcoma-retroperitoneum	G89.3:Neoplasm related pain	E83.4:Disorders of magnesium metabolism	8	FALSE
sarcoma-retroperitoneum:sarcoma-retroperitoneum	G89.3:Neoplasm related pain	D70.9:Neutropenia, unspecified	6	FALSE
sarcoma-retroperitoneum:sarcoma-retroperitoneum	G89.3:Neoplasm related pain	C78.0:Secondary malignant neoplasm of lung	5	TRUE

### Sheet: 3-hop_Prior_retroperitoneum
d1_ICD_name	d2_ICD_name	d3_ICD_name	d4_ICD_name	num_patient	validated
E78.2:Mixed hyperlipidemia	N17.9:Acute renal failure	E86.0:Dehydration	sarcoma-retroperitoneum:sarcoma-retroperitoneum	2	FALSE
I10:Essential (primary) hypertension	G89.3:Neoplasm related pain	E83.4:Disorders of magnesium metabolism	sarcoma-retroperitoneum:sarcoma-retroperitoneum	1	FALSE
G89.3:Neoplasm related pain	E83.4:Disorders of magnesium metabolism	E86.0:Dehydration	sarcoma-retroperitoneum:sarcoma-retroperitoneum	1	FALSE
D64.9:Anemia, unspecified	E83.4:Disorders of magnesium metabolism	E86.0:Dehydration	sarcoma-retroperitoneum:sarcoma-retroperitoneum	1	FALSE
I10:Essential (primary) hypertension	G89.3:Neoplasm related pain	D64.8:Other specified anemias	sarcoma-retroperitoneum:sarcoma-retroperitoneum	1	FALSE
